# Understanding antidepressant change patterns in the UK Biobank

**DOI:** 10.1101/2025.10.13.25337814

**Authors:** Danyang Li, Chris Wai Hang Lo, Cathryn M. Lewis, Evangelos Vassos, Gerome Breen

## Abstract

**Background:** Antidepressants are the most prescribed medications in psychiatry. Medical records provide a valuable opportunity to explore prescribing patterns and to uncover clinical and genetic factors that influence treatment outcomes.

**Methods:** Using longitudinal primary care records from the UK Biobank, we investigated antidepressant change patterns in both depression and non-depression indications. We examined outcomes including the number of antidepressant changes, and discontinuation that is likely due to intolerable side effects or inadequate response. Genetic analyses including heritability estimation, genetic correlation and polygenic score association were performed.

**Results:** A total of 82,633 individuals in the UK Biobank were prescribed at least one of 37 antidepressants. Of these, 28,332 had a depression diagnosis and 24,543 did not. Selective serotonin reuptake inhibitors (SSRIs), including citalopram and fluoxetine, were the most prescribed antidepressants for depression, while tricyclic antidepressants, especially amitriptyline, dominated prescriptions in non-depression indications. Individuals with depression were more likely to stay on antidepressants longer than those without depression, and to follow preferred antidepressant choices that have changed over time. For depression, discontinuation rates for SSRIs were 9% for likely intolerable side effects and 12% for likely nonresponse. Antidepressant change and discontinuation were significantly enriched for psychiatric and somatic conditions, including recurrent depression, anxiety in the depression group, and pain-related conditions in the non-depression group. Genetic analyses identified two novel variants associated with SSRI early discontinuation. Notable genetic overlap was shown between these antidepressant phenotypes and multiple psychiatric and physical traits, and polygenic scores had significant prediction for treatment outcomes.

**Conclusions:** These findings provide a valuable framework for characterising antidepressant change in primary care records and highlight the potential of integrating clinical and genetic data to better understand factors influencing treatment outcomes. Replication in other large-scale medical records will be essential to advance the discovery of genetic variants associated with antidepressant outcomes.

## Supplementary Tables for "Understanding antidepressant change patterns in the UK Biobank"

### Sheet: SupplTable4a_Fluoxetine
DrugA	DrugB	BETA	P	LowCI	HighCI	N
First --> second antidepressant
fluoxetine	dosulepin	0.364393	0.000351894	0.164548	0.564237	157
fluoxetine	paroxetine	0.520291	4.76264e-12	0.372767	0.667814	323
fluoxetine	clomipramine	-0.233235	0.373024	-0.74639	0.279921	19
fluoxetine	lofepramine	0.28902	0.00365501	0.0941224	0.483917	161
fluoxetine	citalopram	0.942797	1.83016e-105	0.858075	1.02752	1375
fluoxetine	duloxetine	-0.260519	0.0912031	-0.562817	0.0417794	56
fluoxetine	flupentixol	-0.0685874	0.752211	-0.494366	0.357191	29
fluoxetine	venlafaxine	0.216528	0.00251971	0.0760473	0.357008	315
fluoxetine	sertraline	0.169538	0.00204455	0.0617809	0.277294	585
fluoxetine	amitriptyline	-0.477341	0.144207	-1.11801	0.163329	12
fluoxetine	nefazodone	0.158196	0.66059	-0.547929	0.864321	11
fluoxetine	trazodone	0.00260659	0.981505	-0.217776	0.222989	115
fluoxetine	mirtazapine	-0.0328248	0.632983	-0.16755	0.1019	337
fluoxetine	escitalopram	-0.238624	0.0424851	-0.469158	-0.0080892	98
fluoxetine	nortriptyline	0.170012	0.302289	-0.153018	0.493042	55
Second --> third antidepressant
paroxetine	sertraline	-0.0979954	0.666556	-0.543752	0.347761	28
paroxetine	citalopram	0.636458	0.000146939	0.307856	0.96506	78
lofepramine	sertraline	-0.320127	0.285337	-0.907392	0.267137	14
paroxetine	dosulepin	0.361364	0.257585	-0.264243	0.986971	16
lofepramine	paroxetine	1.20927	0.000107968	0.597141	1.82139	17
lofepramine	dosulepin	0.96648	0.00535125	0.286335	1.64663	13
paroxetine	venlafaxine	0.223638	0.327247	-0.223779	0.671054	31
dosulepin	citalopram	0.618723	0.00510682	0.185659	1.05179	38
dosulepin	sertraline	0.27158	0.323233	-0.267261	0.81042	19
lofepramine	citalopram	0.196155	0.368452	-0.231315	0.623626	34
paroxetine	escitalopram	0.323492	0.385568	-0.407228	1.05421	11
trazodone	citalopram	0.459969	0.104112	-0.0947329	1.01467	20
venlafaxine	sertraline	-0.0970444	0.643996	-0.508635	0.314546	32
venlafaxine	citalopram	0.481347	0.00411031	0.152579	0.810115	64
sertraline	trazodone	0.531315	0.104874	-0.110837	1.17347	13
mirtazapine	sertraline	0.43899	0.0272865	0.0492071	0.828773	48
venlafaxine	escitalopram	0.714359	0.0425795	0.0239014	1.40482	11
citalopram	sertraline	1.15086	1.03585e-18	0.895444	1.40628	185
citalopram	mirtazapine	0.952073	3.90856e-10	0.653872	1.25027	117
citalopram	nortriptyline	0.199285	0.581922	-0.510133	0.908703	13
escitalopram	citalopram	1.17278	1.12707e-05	0.649328	1.69624	30
citalopram	duloxetine	0.0291227	0.926763	-0.591855	0.6501	17
Third --> fourth antidepressant
venlafaxine	sertraline	0.201858	0.467817	-0.343066	0.746783	20
paroxetine	citalopram	0.711771	0.0308334	0.0656821	1.35786	18
venlafaxine	citalopram	0.0888276	0.736079	-0.427709	0.605364	23
lofepramine	citalopram	0.396676	0.280777	-0.324155	1.11751	12
sertraline	trazodone	0.490869	0.1529	-0.182219	1.16396	13
citalopram	sertraline	0.708688	0.000313429	0.323276	1.0941	56
citalopram	mirtazapine	0.661017	0.00209697	0.23985	1.08218	44
mirtazapine	venlafaxine	0.666532	0.0354571	0.0453635	1.2877	17
escitalopram	citalopram	1.51486	6.81998e-05	0.769326	2.26039	15
mirtazapine	trazodone	0.564987	0.123737	-0.154413	1.28439	12
Fourth --> fifth antidepressant
venlafaxine	mirtazapine	0.625135	0.111841	-0.145471	1.39574	12
mirtazapine	sertraline	0.548095	0.161092	-0.218453	1.31464	12
citalopram	mirtazapine	0.328344	0.330682	-0.333232	0.98992	16
citalopram	sertraline	1.33473	0.000114647	0.656531	2.01294	21
Fifth --> sixth antidepressant
mirtazapine	sertraline	0.820584	0.0751573	-0.0832163	1.72439	11

### Sheet: SupplTable4b_Citalopram
DrugA	DrugB	BETA	P	LowCI	HighCI	N
First --> second antidepressant
citalopram	fluoxetine	0.972651	3.24529e-58	0.854134	1.09117	638
citalopram	paroxetine	0.0510327	0.688065	-0.1981	0.300165	86
citalopram	escitalopram	0.803295	2.33896e-11	0.567712	1.03888	135
citalopram	lofepramine	0.240597	0.0955687	-0.0423297	0.523524	71
citalopram	venlafaxine	0.160166	0.0712139	-0.0138364	0.334169	205
citalopram	sertraline	0.775745	1.11508e-41	0.663328	0.888162	714
citalopram	mirtazapine	0.335985	5.84646e-07	0.204182	0.467788	446
citalopram	nortriptyline	0.267465	0.136676	-0.0847675	0.619698	50
citalopram	flupentixol	-0.0597253	0.847704	-0.669254	0.549804	14
citalopram	dosulepin	0.36639	0.020889	0.0555174	0.677263	58
citalopram	duloxetine	0.171255	0.231667	-0.109374	0.451883	81
citalopram	trazodone	0.0778226	0.53758	-0.169599	0.325244	96
citalopram	amitriptyline	0.150973	0.634267	-0.471023	0.77297	15
Second --> third antidepressant
venlafaxine	fluoxetine	0.540578	0.0399973	0.0246926	1.05646	24
fluoxetine	trazodone	0.623691	0.0423507	0.0215346	1.22585	18
fluoxetine	mirtazapine	0.280995	0.12845	-0.0812767	0.643267	55
venlafaxine	sertraline	0.107817	0.679061	-0.402927	0.618561	23
paroxetine	fluoxetine	0.447701	0.231379	-0.285478	1.18088	11
fluoxetine	sertraline	1.06936	1.66533e-10	0.741333	1.39739	90
sertraline	mirtazapine	1.07974	4.56329e-09	0.71875	1.44073	83
mirtazapine	venlafaxine	1.2183	1.32961e-06	0.724463	1.71213	31
escitalopram	fluoxetine	0.404944	0.189654	-0.200174	1.01006	16
escitalopram	sertraline	0.0842053	0.786501	-0.525119	0.693529	15
trazodone	sertraline	0.515495	0.146286	-0.179969	1.21096	13
trazodone	mirtazapine	0.615349	0.0947202	-0.106408	1.33711	12
sertraline	duloxetine	0.158375	0.647098	-0.519673	0.836423	14
Third --> fourth antidepressant
fluoxetine	mirtazapine	0.867212	0.00542874	0.255902	1.47852	21
fluoxetine	sertraline	0.305767	0.330851	-0.310535	0.92207	18
sertraline	venlafaxine	0.968638	0.00824005	0.250075	1.6872	14
mirtazapine	sertraline	0.504334	0.121659	-0.13428	1.14295	19

### Sheet: SupplTable4c_Amitriptyline
DrugA	DrugB	BETA	P	LowCI	HighCI	N
First --> second antidepressant
amitriptyline	clomipramine	2.0456	0.000297308	0.937334	3.15387	17
amitriptyline	citalopram	0.927431	3.17045e-25	0.752254	1.10261	383
amitriptyline	lofepramine	0.580371	0.0351877	0.0402937	1.12045	26
amitriptyline	fluoxetine	0.62815	1.23165e-09	0.425527	0.830772	232
amitriptyline	nortriptyline	3.13579	6.72488e-41	2.67686	3.59472	286
amitriptyline	dosulepin	1.3309	1.56424e-19	1.04235	1.61945	146
amitriptyline	trimipramine	1.273	0.0105865	0.296874	2.24912	11
amitriptyline	imipramine	2.16446	1.0475e-08	1.42318	2.90575	40
amitriptyline	sertraline	0.0482298	0.669637	-0.173332	0.269792	160
amitriptyline	mirtazapine	0.284727	0.0279636	0.0308116	0.538643	132
amitriptyline	duloxetine	2.22161	1.87839e-24	1.79494	2.64828	153
amitriptyline	paroxetine	0.0174654	0.942244	-0.455025	0.489956	28
amitriptyline	escitalopram	-0.131886	0.679061	-0.75665	0.492877	16
amitriptyline	venlafaxine	0.0177182	0.932987	-0.395267	0.430703	39
amitriptyline	trazodone	0.627246	0.00297128	0.21341	1.04108	53
amitriptyline	doxepin	0.594064	0.154598	-0.223893	1.41202	13
Second --> third antidepressant
citalopram	sertraline	0.717351	0.0383632	0.0384451	1.39626	17
citalopram	mirtazapine	1.18012	0.00107659	0.472721	1.88753	19

### Sheet: SupplTable6a_AdChangeDep
ICD	BETA	P	LowCI	HighCI	Mean number of ad change	FDR	Significance	Category	Phenotype	Full Description
F33	0.460809	3.21865e-21	0.366839	0.557779	3.05806	1.30034e-19	yes	F	ad change in depression	Major depressive disorder, recurrent
R52	0.33318	1.5426e-10	0.232888	0.436905	2.74265	1.5388e-09	yes	R	ad change in depression	Pain, unspecified
M79	0.270637	3.2935e-18	0.210283	0.332183	2.59221	8.06407e-17	yes	M	ad change in depression	Other and unspecified soft tissue disorders, not elsewhere classified
G93	0.301249	3.5889e-10	0.208556	0.396858	2.525	3.49378e-09	yes	G	ad change in depression	Other disorders of brain
M18	0.228068	5.71046e-05	0.119001	0.341204	2.47826	0.000237838	yes	M	ad change in depression	Osteoarthritis of first carpometacarpal joint
M47	0.218389	3.96385e-07	0.135141	0.303967	2.47	2.66899e-06	yes	M	ad change in depression	Spondylosis
F41	0.26995	2.98016e-49	0.234345	0.305943	2.44767	6.01992e-47	yes	F	ad change in depression	Other anxiety disorders
M50	0.228199	2.04953e-06	0.135465	0.323856	2.39375	1.15001e-05	yes	M	ad change in depression	Cervical disc disorders
K58	0.214254	4.518e-18	0.166199	0.26305	2.39286	1.07369e-16	yes	K	ad change in depression	Irritable bowel syndrome
R60	0.223806	0.000229426	0.107077	0.345221	2.38	0.000816635	yes	R	ad change in depression	Edema, not elsewhere classified
F32	0.261016	2.20837e-116	0.238881	0.283274	2.37338	1.78436e-113	yes	F	ad change in depression	Major depressive disorder, single episode
F43	0.199881	0.00100822	0.083049	0.321401	2.37	0.00297313	yes	F	ad change in depression	Reaction to severe stress, and adjustment disorders
G43	0.214492	1.33008e-10	0.149751	0.280617	2.36228	1.34338e-09	yes	G	ad change in depression	Migraine
M15	0.199462	4.26754e-07	0.12313	0.277737	2.35565	2.84973e-06	yes	M	ad change in depression	Polyosteoarthritis
N31	0.21279	2.66136e-06	0.125283	0.302886	2.35556	1.44321e-05	yes	N	ad change in depression	Neuromuscular dysfunction of bladder, not elsewhere classified
M54	0.18837	4.36295e-17	0.144756	0.232587	2.34309	9.27702e-16	yes	M	ad change in depression	Dorsalgia
R47	0.257551	7.60719e-07	0.157211	0.361328	2.33088	4.83985e-06	yes	R	ad change in depression	Speech disturbances, not elsewhere classified
K04	0.182813	8.93706e-05	0.0926842	0.275689	2.32941	0.000352251	yes	K	ad change in depression	Diseases of pulp and periapical tissues
K50	0.190165	0.000444221	0.0858752	0.298174	2.3254	0.00148319	yes	K	ad change in depression	Crohn's disease [regional enteritis]
R56	0.234365	1.73929e-05	0.129325	0.34318	2.32258	8.07673e-05	yes	R	ad change in depression	Convulsions, not elsewhere classified
R93	0.187239	4.93086e-06	0.107951	0.268637	2.31674	2.49008e-05	yes	R	ad change in depression	Abnormal findings on diagnostic imaging of other body structures
M51	0.177086	1.61896e-14	0.132207	0.222606	2.30324	2.42245e-13	yes	M	ad change in depression	Thoracic, thoracolumbar, and lumbosacral intervertebral disc disorders
J96	0.212986	0.00018311	0.103475	0.326605	2.28947	0.000672514	yes	J	ad change in depression	Respiratory failure, not elsewhere classified
M19	0.198384	3.3476e-13	0.145486	0.252184	2.27416	4.09827e-12	yes	M	ad change in depression	Other and unspecified osteoarthritis
I47	0.207093	4.68784e-06	0.119721	0.297045	2.27072	2.38225e-05	yes	I	ad change in depression	Paroxysmal tachycardia
R30	0.19794	0.000888075	0.0834416	0.316948	2.26923	0.00266753	yes	R	ad change in depression	Pain associated with micturition
R41	0.224813	2.58215e-09	0.151763	0.299639	2.26437	2.37088e-08	yes	R	ad change in depression	Other symptoms and signs involving cognitive functions and awareness
M81	0.209265	3.60002e-07	0.129725	0.290915	2.25909	2.4651e-06	yes	M	ad change in depression	Osteoporosis without current pathological fracture
E87	0.225009	4.46755e-10	0.155146	0.296496	2.25874	4.29736e-09	yes	E	ad change in depression	Other disorders of fluid, electrolyte and acid-base balance
K82	0.163455	0.00135524	0.0651049	0.265102	2.25352	0.0038831	yes	K	ad change in depression	Other diseases of gallbladder
K59	0.183714	1.81292e-22	0.147042	0.220799	2.24954	8.13798e-21	yes	K	ad change in depression	Other functional intestinal disorders
J43	0.215087	2.71692e-05	0.116295	0.317191	2.24823	0.000120619	yes	J	ad change in depression	Emphysema
M35	0.134921	0.00698721	0.0384671	0.234537	2.24324	0.0161305	yes	M	ad change in depression	Other systemic involvement of connective tissue
K21	0.190807	1.25244e-41	0.1633	0.218528	2.24034	1.68662e-39	yes	K	ad change in depression	Gastro-esophageal reflux disease
N89	0.130115	0.00564939	0.0393562	0.223649	2.2381	0.0131928	yes	N	ad change in depression	Other noninflammatory disorders of vagina
I73	0.19097	1.28445e-06	0.114682	0.269206	2.23431	7.86238e-06	yes	I	ad change in depression	Other peripheral vascular diseases
E66	0.18339	1.9102e-19	0.143809	0.22346	2.23395	6.17378e-18	yes	E	ad change in depression	Overweight and obesity
E04	0.173868	0.00144723	0.0687526	0.282758	2.23387	0.00408867	yes	E	ad change in depression	Other nontoxic goiter
E03	0.164438	3.47775e-20	0.129648	0.199585	2.23303	1.22175e-18	yes	E	ad change in depression	Other hypothyroidism
I69	0.222846	0.000121557	0.11132	0.338627	2.22727	0.000467705	yes	I	ad change in depression	Sequelae of cerebrovascular disease
R63	0.190473	1.7874e-14	0.142176	0.23952	2.22459	2.62586e-13	yes	R	ad change in depression	Symptoms and signs concerning food and fluid intake
R19	0.177979	8.74695e-26	0.144953	0.211331	2.22222	5.43657e-24	yes	R	ad change in depression	Other symptoms and signs involving the digestive system and abdomen
N90	0.152042	0.00117368	0.0615826	0.24526	2.21893	0.00341127	yes	N	ad change in depression	Other noninflammatory disorders of vulva and perineum
J44	0.187738	2.88386e-15	0.141545	0.234603	2.21842	4.56894e-14	yes	J	ad change in depression	Other chronic obstructive pulmonary disease
N94	0.111469	0.00012868	0.0549013	0.169047	2.21604	0.000492765	yes	N	ad change in depression	Pain and other conditions associated with female genital organs and menstrual cycle
M13	0.171758	6.24961e-08	0.110215	0.234541	2.21237	4.67564e-07	yes	M	ad change in depression	Other arthritis
G47	0.176469	1.09414e-10	0.123359	0.230486	2.2123	1.13341e-09	yes	G	ad change in depression	Sleep disorders
K02	0.182111	1.32856e-05	0.101247	0.265175	2.21226	6.20505e-05	yes	K	ad change in depression	Dental caries
B34	0.145565	0.00225141	0.0535844	0.240414	2.20859	0.00600377	yes	B	ad change in depression	Viral infection of unspecified site
R26	0.222919	3.57296e-06	0.130121	0.318629	2.20625	1.83882e-05	yes	R	ad change in depression	Abnormalities of gait and mobility
K44	0.171137	4.03842e-33	0.143308	0.199183	2.20428	3.6256e-31	yes	K	ad change in depression	Diaphragmatic hernia
R20	0.178455	2.63665e-06	0.10491	0.253812	2.20233	1.43947e-05	yes	R	ad change in depression	Disturbances of skin sensation
R10	0.180547	7.88894e-55	0.157988	0.203233	2.19994	2.12475e-52	yes	R	ad change in depression	Abdominal and pelvic pain
R06	0.173281	2.97714e-14	0.128941	0.218248	2.19918	4.29559e-13	yes	R	ad change in depression	Abnormalities of breathing
N30	0.177381	1.20524e-05	0.0989932	0.257829	2.19912	5.72844e-05	yes	N	ad change in depression	Cystitis
K66	0.138559	0.000143322	0.0679636	0.210815	2.19643	0.000536129	yes	K	ad change in depression	Other disorders of peritoneum
K92	0.159574	6.25775e-12	0.114435	0.205364	2.19373	7.02258e-11	yes	K	ad change in depression	Other diseases of digestive system
K83	0.13624	0.00780669	0.0375206	0.23828	2.19149	0.0176196	yes	K	ad change in depression	Other diseases of biliary tract
K90	0.164906	0.000286749	0.0770741	0.255348	2.18994	0.000998676	yes	K	ad change in depression	Intestinal malabsorption
K30	0.144925	1.29026e-13	0.106814	0.183487	2.188	1.6815e-12	yes	K	ad change in depression	Functional dyspepsia
F17	0.197951	1.35607e-22	0.15857	0.237814	2.18757	6.44531e-21	yes	F	ad change in depression	Nicotine dependence
K80	0.150061	1.20333e-15	0.113555	0.186974	2.18414	2.10005e-14	yes	K	ad change in depression	Cholelithiasis
N32	0.17116	4.46524e-11	0.120689	0.222447	2.17889	4.81055e-10	yes	N	ad change in depression	Other disorders of bladder
R07	0.177356	6.63268e-48	0.15359	0.201269	2.17821	1.07184e-45	yes	R	ad change in depression	Pain in throat and chest
Z53	0.149125	7.67395e-15	0.111767	0.186915	2.17806	1.19241e-13	yes	Z	ad change in depression	Persons encountering health services for specific procedures and treatment, not carried out
F10	0.186702	2.91178e-08	0.121469	0.253337	2.17576	2.28419e-07	yes	F	ad change in depression	Alcohol related disorders
K29	0.168631	1.86035e-37	0.142923	0.194518	2.17304	2.14738e-35	yes	K	ad change in depression	Gastritis and duodenitis
H04	0.119838	0.0287907	0.0142923	0.229196	2.17073	0.0548653	no	H	ad change in depression	Disorders of lacrimal system
N35	0.140208	0.000587522	0.0613053	0.221201	2.1704	0.00185437	yes	N	ad change in depression	Urethral stricture
I95	0.189936	3.10988e-09	0.127763	0.253377	2.17033	2.79198e-08	yes	I	ad change in depression	Hypotension
K52	0.148337	7.0321e-21	0.117484	0.179471	2.16965	2.5827e-19	yes	K	ad change in depression	Other and unspecified noninfective gastroenteritis and colitis
N93	0.116929	6.4003e-05	0.0601226	0.174768	2.16742	0.000263849	yes	N	ad change in depression	Other abnormal uterine and vaginal bleeding
K31	0.169656	7.70319e-06	0.0962217	0.244892	2.16667	3.81851e-05	yes	K	ad change in depression	Other diseases of stomach and duodenum
H02	0.14279	7.17238e-06	0.0810653	0.20577	2.16531	3.57734e-05	yes	H	ad change in depression	Other disorders of eyelid
D50	0.142982	2.36912e-09	0.0963898	0.190268	2.16134	2.20029e-08	yes	D	ad change in depression	Iron deficiency anemia
K63	0.131111	0.000397547	0.0594109	0.204528	2.15867	0.00133841	yes	K	ad change in depression	Other diseases of intestine
H91	0.128818	0.00278095	0.0455646	0.214404	2.155	0.00717895	yes	H	ad change in depression	Other and unspecified hearing loss
M65	0.116883	0.0189561	0.0208041	0.216103	2.15436	0.0379123	yes	M	ad change in depression	Synovitis and tenosynovitis
M75	0.131746	6.69801e-08	0.0842863	0.179929	2.15324	4.96513e-07	yes	M	ad change in depression	Shoulder lesions
B95	0.120312	0.000520417	0.0531	0.189022	2.15161	0.00167529	yes	B	ad change in depression	Streptococcus, Staphylococcus, and Enterococcus as the cause of diseases classified elsewhere
K13	0.13633	0.00092271	0.0567381	0.218052	2.15068	0.00275111	yes	K	ad change in depression	Other diseases of lip and oral mucosa
I51	0.168792	1.87158e-05	0.0924605	0.247055	2.15	8.59225e-05	yes	I	ad change in depression	Complications and ill-defined descriptions of heart disease
K08	0.13026	0.00280156	0.0460347	0.216881	2.14872	0.00720912	yes	K	ad change in depression	Other disorders of teeth and supporting structures
K91	0.158031	0.00528917	0.0489804	0.271156	2.14783	0.0123874	yes	K	ad change in depression	Intraoperative and postprocedural complications and disorders of digestive system, not elsewhere classified
M67	0.118528	0.00178482	0.0450629	0.193801	2.14729	0.00483938	yes	M	ad change in depression	Other disorders of synovium and tendon
L40	0.133947	0.00479896	0.0422817	0.228467	2.14634	0.0114382	yes	L	ad change in depression	Psoriasis
I80	0.143288	0.000185419	0.0690732	0.219343	2.14625	0.00067791	yes	I	ad change in depression	Phlebitis and thrombophlebitis
M17	0.146803	2.88131e-17	0.112962	0.180984	2.1454	6.46694e-16	yes	M	ad change in depression	Osteoarthritis of knee
K22	0.148455	4.00472e-09	0.0994368	0.198245	2.14503	3.47937e-08	yes	K	ad change in depression	Other diseases of esophagus
J45	0.142744	2.38011e-26	0.116534	0.169145	2.13915	1.60261e-24	yes	J	ad change in depression	Asthma
N39	0.142603	4.7821e-21	0.113099	0.172358	2.13773	1.83997e-19	yes	N	ad change in depression	Other disorders of urinary system
J34	0.128702	2.01715e-06	0.0760776	0.182226	2.13672	1.14037e-05	yes	J	ad change in depression	Other and unspecified disorders of nose and nasal sinuses
N81	0.135903	4.95075e-11	0.0956463	0.176646	2.13546	5.26343e-10	yes	N	ad change in depression	Female genital prolapse
G81	0.127176	0.0120678	0.0294975	0.228107	2.13194	0.0259329	yes	G	ad change in depression	Hemiplegia and hemiparesis
R00	0.159518	1.25651e-10	0.111312	0.208469	2.13192	1.28514e-09	yes	R	ad change in depression	Abnormalities of heart beat
K62	0.131298	1.2667e-18	0.102225	0.160614	2.13097	3.65533e-17	yes	K	ad change in depression	Other diseases of anus and rectum
E05	0.136079	0.00345595	0.0462108	0.228679	2.12865	0.0086991	yes	E	ad change in depression	Thyrotoxicosis [hyperthyroidism]
D12	0.119659	4.59475e-08	0.0770237	0.16286	2.12766	3.53577e-07	yes	D	ad change in depression	Benign neoplasm of colon, rectum, anus and anal canal
G56	0.118004	1.71132e-09	0.0798464	0.156614	2.12638	1.62676e-08	yes	G	ad change in depression	Mononeuropathies of upper limb
R04	0.162422	3.0062e-06	0.095026	0.231324	2.12338	1.59803e-05	yes	R	ad change in depression	Hemorrhage from respiratory passages
N50	0.126838	0.0180154	0.023465	0.233772	2.12308	0.0366661	yes	N	ad change in depression	Other and unspecified disorders of male genital organs
I45	0.201021	0.000559853	0.0889647	0.317368	2.11927	0.00178095	yes	I	ad change in depression	Other conduction disorders
D05	0.102776	0.0414324	0.00556006	0.203188	2.11644	0.0762583	no	D	ad change in depression	Carcinoma in situ of breast
R39	0.157202	7.13303e-07	0.0956732	0.21997	2.11559	4.61079e-06	yes	R	ad change in depression	Other and unspecified symptoms and signs involving the genitourinary system
I49	0.157961	0.00220362	0.0585156	0.260773	2.11511	0.00591536	yes	I	ad change in depression	Other cardiac arrhythmias
R69	0.112821	8.38703e-13	0.0820657	0.143847	2.11488	9.82133e-12	yes	R	ad change in depression	Illness, unspecified
N73	0.0939795	0.00823245	0.0250171	0.164492	2.11448	0.0184261	yes	N	ad change in depression	Other female pelvic inflammatory diseases
I35	0.150519	0.00395101	0.0498245	0.254643	2.11029	0.00964476	yes	I	ad change in depression	Nonrheumatic aortic valve disorders
K25	0.135615	1.7832e-05	0.0743046	0.198162	2.10695	8.23327e-05	yes	K	ad change in depression	Gastric ulcer
K56	0.142251	0.000182692	0.0686567	0.217656	2.10506	0.000672514	yes	K	ad change in depression	Paralytic ileus and intestinal obstruction without hernia
R59	0.147371	0.00149101	0.0577856	0.239677	2.10465	0.00416865	yes	R	ad change in depression	Enlarged lymph nodes
N95	0.0917508	5.18416e-05	0.0476402	0.136455	2.10359	0.000218167	yes	N	ad change in depression	Menopausal and other perimenopausal disorders
R79	0.164109	3.25503e-06	0.0958095	0.233942	2.10299	1.70784e-05	yes	R	ad change in depression	Other abnormal findings of blood chemistry
I44	0.188177	8.53302e-06	0.106449	0.272141	2.10096	4.17859e-05	yes	I	ad change in depression	Atrioventricular and left bundle-branch block
D64	0.123207	2.06486e-09	0.0831696	0.163745	2.09967	1.94e-08	yes	D	ad change in depression	Other anemias
E78	0.153173	6.57584e-29	0.126436	0.180096	2.09869	4.83026e-27	yes	E	ad change in depression	Disorders of lipoprotein metabolism and other lipidemias
G57	0.095512	0.071128	-0.00646025	0.201034	2.09848	0.117769	no	G	ad change in depression	Mononeuropathies of lower limb
L02	0.126355	0.00431696	0.0407998	0.214381	2.09524	0.0104434	yes	L	ad change in depression	Cutaneous abscess, furuncle and carbuncle
L03	0.124377	6.69114e-06	0.070738	0.178953	2.0935	3.35804e-05	yes	L	ad change in depression	Cellulitis and acute lymphangitis
K57	0.125474	1.30666e-16	0.0958843	0.155307	2.09205	2.70713e-15	yes	K	ad change in depression	Diverticular disease of intestine
A04	0.117173	0.0036127	0.0392732	0.19711	2.0917	0.00895419	yes	A	ad change in depression	Other bacterial intestinal infections
I34	0.166797	0.00256027	0.0602916	0.277166	2.09091	0.00665177	yes	I	ad change in depression	Nonrheumatic mitral valve disorders
D13	0.0788017	0.186183	-0.0358401	0.197949	2.08654	0.263923	no	D	ad change in depression	m Benign neoplasm of other and ill-defined parts of digestive system
M16	0.0980009	0.000132119	0.0481668	0.148627	2.08319	0.000499593	yes	M	ad change in depression	Osteoarthritis of hip
I84	0.120924	9.04306e-15	0.0905136	0.151605	2.08235	1.37864e-13	yes	I	ad change in depression	Haemorrhoids
N17	0.150852	7.7315e-05	0.0770255	0.226494	2.08203	0.00030926	yes	N	ad change in depression	Acute kidney failure
M25	0.0910555	0.0138558	0.0193801	0.16444	2.07721	0.0290791	yes	M	ad change in depression	Other joint disorder, not elsewhere classified
I20	0.133367	3.08388e-14	0.0991579	0.167911	2.0722	4.37154e-13	yes	I	ad change in depression	Angina pectoris
B96	0.123031	1.67842e-07	0.0772803	0.169447	2.07153	1.18962e-06	yes	B	ad change in depression	Other bacterial agents as the cause of diseases classified elsewhere
G40	0.117635	0.00151946	0.0457833	0.19121	2.07037	0.00421539	yes	G	ad change in depression	Epilepsy and recurrent seizures
G45	0.161065	0.0005049	0.0716324	0.253189	2.06936	0.00163184	yes	G	ad change in depression	Transient cerebral ischemic attacks and related syndromes
K43	0.0723819	0.0609322	-0.00241117	0.149047	2.06827	0.105145	no	K	ad change in depression	Ventral hernia
H25	0.0999419	0.000798839	0.0420792	0.158874	2.06792	0.00241746	yes	H	ad change in depression	Age-related cataract
H53	0.129169	0.00129521	0.051464	0.208901	2.06522	0.00372429	yes	H	ad change in depression	Visual disturbances
L72	0.117285	1.21359e-05	0.0651935	0.170259	2.06513	5.7344e-05	yes	L	ad change in depression	Follicular cysts of skin and subcutaneous tissue
N83	0.0750437	0.00701942	0.0209276	0.130089	2.06327	0.0161587	yes	N	ad change in depression	Noninflammatory disorders of ovary, fallopian tube and broad ligament
N84	0.082478	0.000153014	0.0400543	0.125452	2.0615	0.000567135	yes	N	ad change in depression	Polyp of female genital tract
I50	0.15032	2.6994e-05	0.0809487	0.221264	2.06143	0.000120503	yes	I	ad change in depression	Heart failure
N60	0.0800859	0.0952803	-0.0125854	0.175657	2.0559	0.151548	no	N	ad change in depression	Benign mammary dysplasia
N92	0.0803414	1.33779e-06	0.0478964	0.113064	2.05221	8.12732e-06	yes	N	ad change in depression	Excessive, frequent and irregular menstruation
D17	0.0946117	0.00174555	0.0359384	0.154417	2.05134	0.00476488	yes	D	ad change in depression	Benign lipomatous neoplasm
M20	0.0705994	0.00226101	0.0256136	0.116221	2.05042	0.00600952	yes	M	ad change in depression	Acquired deformities of fingers and toes
R94	0.0919926	0.0081501	0.0246011	0.160893	2.04545	0.0183434	yes	R	ad change in depression	Abnormal results of function studies
L90	0.0751525	0.080846	-0.00805553	0.160697	2.045	0.131172	no	L	ad change in depression	Atrophic disorders of skin
M72	0.105824	0.0632444	-0.00381277	0.219563	2.04386	0.108266	no	M	ad change in depression	Fibroblastic disorders
K60	0.0939827	0.0121674	0.0213915	0.16833	2.04151	0.0260086	yes	K	ad change in depression	Fissure and fistula of anal and rectal regions
E11	0.134385	1.22156e-15	0.101678	0.167401	2.03991	2.10005e-14	yes	E	ad change in depression	Type 2 diabetes mellitus
J98	0.0991166	0.0201417	0.0166748	0.183846	2.03922	0.0398884	yes	J	ad change in depression	Other respiratory disorders
N80	0.0762655	0.00936609	0.0191871	0.134373	2.03855	0.0208479	yes	N	ad change in depression	Endometriosis
M23	0.0656342	0.0932758	-0.0100712	0.143258	2.03704	0.148653	no	M	ad change in depression	Internal derangement of knee
J32	0.118075	0.0118781	0.0274592	0.211475	2.03571	0.0255933	yes	J	ad change in depression	Chronic sinusitis
C50	0.0870837	0.000210541	0.0413611	0.133454	2.03453	0.000752731	yes	C	ad change in depression	Malignant neoplasm of breast
I25	0.132537	3.21366e-16	0.100895	0.164449	2.03284	6.49159e-15	yes	I	ad change in depression	Chronic ischemic heart disease
K81	0.0745071	0.0702174	-0.0050899	0.156236	2.0274	0.11674	no	K	ad change in depression	Cholecystitis
K26	0.0964488	0.0194565	0.0166158	0.17842	2.02294	0.0387213	yes	K	ad change in depression	Duodenal ulcer
N13	0.112418	0.034344	0.0100669	0.218346	2.0229	0.0646853	no	N	ad change in depression	Obstructive and reflux uropathy
N85	0.0530746	0.0803618	-0.00586797	0.113135	2.02195	0.130649	no	N	ad change in depression	Other noninflammatory disorders of uterus, except cervix
E83	0.0950665	0.0792165	-0.00924573	0.2031	2.01587	0.129046	no	E	ad change in depression	Disorders of mineral metabolism
N28	0.102063	0.0548861	-0.000349415	0.208046	2.01527	0.0964086	no	N	ad change in depression	d Other disorders of kidney and ureter, not elsewhere classified
K01	0.0450243	0.386665	-0.0552302	0.148692	2.0146	0.485887	no	K	ad change in depression	Embedded and impacted teeth
E10	0.101951	0.0098585	0.0255098	0.180352	2.0084	0.0217641	yes	E	ad change in depression	Type 1 diabetes mellitus
L98	0.0647342	0.060104	-0.00201153	0.132961	2.00637	0.103991	no	L	ad change in depression	Other disorders of skin and subcutaneous tissue, not elsewhere classified
B37	0.0861847	0.0663235	-0.00443493	0.179587	2.00595	0.111394	no	B	ad change in depression	Candidiasis
H26	0.110766	7.90835e-07	0.0671186	0.154994	2.0052	4.99214e-06	yes	H	ad change in depression	Other cataract
K42	0.0812452	0.0474218	0.0019444	0.162656	2.00452	0.0849597	no	K	ad change in depression	Umbilical hernia
K76	0.115192	0.00286082	0.0404233	0.191832	2.00402	0.00733822	yes	K	ad change in depression	Other diseases of liver
J18	0.117689	2.97326e-06	0.068737	0.167408	1.99832	1.59099e-05	yes	J	ad change in depression	Pneumonia, unspecified organism
R22	0.112759	0.018305	0.0205037	0.207903	1.99383	0.0370687	yes	R	ad change in depression	Localized swelling, mass and lump of skin and subcutaneous tissue
I21	0.0987299	0.000758213	0.041816	0.156676	1.99095	0.00231341	yes	I	ad change in depression	Acute myocardial infarction
H00	0.0969058	0.0989432	-0.0160601	0.214255	1.99065	0.155537	no	H	ad change in depression	Hordeolum and chalazion
N48	0.0927613	0.119356	-0.0217939	0.211744	1.99048	0.182651	no	N	ad change in depression	Other disorders of penis
H35	0.0694593	0.148056	-0.0232578	0.165073	1.98758	0.218408	no	H	ad change in depression	Other retinal disorders
D23	0.0406323	0.291751	-0.0339774	0.117108	1.984	0.380218	no	D	ad change in depression	Other benign neoplasms of skin
C44	0.0936138	0.00176815	0.0354785	0.152848	1.98329	0.00481033	yes	C	ad change in depression	Other and unspecified malignant neoplasm of skin
R29	0.0895301	0.0610328	-0.00270813	0.184657	1.98148	0.105145	no	R	ad change in depression	Other symptoms and signs involving the nervous and musculoskeletal systems
L57	0.0428625	0.468027	-0.0707538	0.160897	1.98113	0.564248	no	L	ad change in depression	Skin changes due to chronic exposure to nonionizing radiation
N88	0.0750795	0.140466	-0.0231164	0.176541	1.97902	0.209403	no	N	ad change in depression	Other noninflammatory disorders of cervix uteri
D25	0.0507846	0.0164724	0.00953708	0.0925456	1.97229	0.033867	yes	D	ad change in depression	Leiomyoma of uterus
I83	0.0715339	0.00162414	0.027366	0.11632	1.97151	0.00446363	yes	I	ad change in depression	Varicose veins of lower extremities
R03	0.0688627	0.190024	-0.0323866	0.173607	1.97015	0.266904	no	R	ad change in depression	Abnormal blood-pressure reading, without diagnosis
J38	0.0357451	0.501075	-0.066637	0.141703	1.96947	0.59278	no	J	ad change in depression	d Diseases of vocal cords and larynx, not elsewhere classified
H33	0.055339	0.274994	-0.0424215	0.156351	1.96528	0.361127	no	H	ad change in depression	Retinal detachments and breaks
N87	0.0305172	0.559218	-0.0702143	0.134679	1.96324	0.652017	no	N	ad change in depression	Dysplasia of cervix uteri
M06	0.02484	0.602284	-0.0671745	0.119724	1.96319	0.692241	no	M	ad change in depression	Other rheumatoid arthritis
C18	0.0892174	0.097159	-0.0144412	0.196527	1.96094	0.15393	no	C	ad change in depression	Malignant neoplasm of colon
A41	0.0741949	0.0598565	-0.00211708	0.152458	1.94979	0.103785	no	A	ad change in depression	Other sepsis
J33	0.105208	0.021897	0.0165595	0.196511	1.9375	0.0431531	yes	J	ad change in depression	Nasal polyp
E14	0.120967	0.0133942	0.0266049	0.218343	1.93548	0.0283312	yes	E	ad change in depression	Diabetes mellitus, unspecified
N18	0.0983475	0.051828	0.000832846	0.199085	1.93103	0.0914346	no	N	ad change in depression	Chronic kidney disease (CKD)
R50	0.0497992	0.16519	-0.0197201	0.12093	1.9308	0.237498	no	R	ad change in depression	Fever of other and unknown origin
I26	0.0573035	0.151097	-0.0199346	0.136544	1.91416	0.221171	no	I	ad change in depression	Pulmonary embolism
H40	0.0593446	0.133732	-0.0172315	0.137874	1.90756	0.200847	no	H	ad change in depression	Glaucoma
I67	0.119179	0.00517795	0.0367122	0.203909	1.90244	0.0122333	yes	I	ad change in depression	Other cerebrovascular diseases
K40	0.0804229	0.00229153	0.0291126	0.132525	1.9	0.00605085	yes	K	ad change in depression	Inguinal hernia
K51	0.0284481	0.50044	-0.0531844	0.112328	1.89904	0.59278	no	K	ad change in depression	Ulcerative colitis
C34	0.0216507	0.720419	-0.0946364	0.142579	1.88119	0.788752	no	C	ad change in depression	Malignant neoplasm of bronchus and lung
C77	0.0232392	0.48504	-0.0413144	0.0891693	1.87834	0.57823	no	C	ad change in depression	Secondary and unspecified malignant neoplasm of lymph nodes
R87	-0.0336532	0.549663	-0.141946	0.0786376	1.87179	0.641803	no	R	ad change in depression	Abnormal findings in specimens from female genital organs
N64	-0.00586198	0.923201	-0.122759	0.115719	1.87	0.948108	no	N	ad change in depression	Other disorders of breast
Z37	-0.00183973	0.926566	-0.0407826	0.0374609	1.86447	0.950083	no	Z	ad change in depression	Outcome of delivery
N20	0.0704249	0.0514973	0.000366338	0.142102	1.84965	0.09105	no	N	ad change in depression	Calculus of kidney and ureter
I63	0.0350891	0.364749	-0.0398686	0.111911	1.84739	0.463391	no	I	ad change in depression	Cerebral infarction
J35	-0.0012116	0.983944	-0.116977	0.119146	1.84314	0.990071	no	J	ad change in depression	Chronic diseases of tonsils and adenoids
D22	-0.00964321	0.774696	-0.0749843	0.057107	1.82675	0.829078	no	D	ad change in depression	Melanocytic nevi
K35	0.0169004	0.709491	-0.0707482	0.107146	1.82222	0.78102	no	K	ad change in depression	Acute appendicitis
C78	0.0333035	0.458352	-0.053441	0.122587	1.82065	0.555245	no	C	ad change in depression	Secondary malignant neoplasm of respiratory and digestive organs
C79	-0.0133993	0.79439	-0.112512	0.0890571	1.77143	0.84791	no	C	ad change in depression	Secondary malignant neoplasm of other and unspecified sites

### Sheet: SupplTable6b_AdChangeNondep
ICD	BETA	P	LowCI	HighCI	Mean number of ad change	FDR	Significance	Category	Phenotype	Full Description
F41	0.299233	3.11347e-19	0.234564	0.365305	1.65839	9.31734e-18	yes	F	ad change in nondepression	Other anxiety disorders
R52	0.223523	3.70215e-09	0.150158	0.298707	1.576	3.25227e-08	yes	R	ad change in nondepression	Pain, unspecified
M18	0.183041	1.31382e-05	0.10182	0.266496	1.55882	6.17191e-05	yes	M	ad change in nondepression	Osteoarthritis of first carpometacarpal joint
G62	0.215104	9.14351e-08	0.137228	0.29503	1.54054	6.71632e-07	yes	G	ad change in nondepression	Other and unspecified polyneuropathies
I67	0.226577	6.43165e-11	0.159394	0.295273	1.52667	6.74906e-10	yes	I	ad change in nondepression	Other cerebrovascular diseases
M47	0.158694	2.01822e-06	0.0939322	0.224856	1.50617	1.14037e-05	yes	M	ad change in nondepression	Spondylosis
B34	0.161288	3.10196e-05	0.0863592	0.238116	1.48333	0.000136961	yes	B	ad change in nondepression	Viral infection of unspecified site
G81	0.18492	1.49432e-06	0.110538	0.261166	1.47541	8.94376e-06	yes	G	ad change in nondepression	Hemiplegia and hemiparesis
E05	0.155605	7.28935e-05	0.0796911	0.233467	1.47009	0.00029449	yes	E	ad change in nondepression	Thyrotoxicosis [hyperthyroidism]
M79	0.123827	2.23522e-06	0.0729482	0.175559	1.46038	1.23703e-05	yes	M	ad change in nondepression	Other and unspecified soft tissue disorders, not elsewhere classified
G43	0.125242	3.74035e-05	0.0662712	0.18537	1.45918	0.000160755	yes	G	ad change in nondepression	Migraine
G40	0.172334	1.40392e-06	0.103139	0.243143	1.4539	8.46541e-06	yes	G	ad change in nondepression	Epilepsy and recurrent seizures
R26	0.176763	1.57643e-06	0.105482	0.249755	1.45113	9.23011e-06	yes	R	ad change in nondepression	Abnormalities of gait and mobility
M54	0.127569	6.53884e-14	0.0943963	0.16109	1.44025	8.95489e-13	yes	M	ad change in nondepression	Dorsalgia
N94	0.104407	0.000457474	0.0465487	0.163355	1.43204	0.00151491	yes	N	ad change in nondepression	Pain and other conditions associated with female genital organs and menstrual cycle
G47	0.15686	3.70308e-09	0.105203	0.209393	1.43191	3.25227e-08	yes	G	ad change in nondepression	Sleep disorders
K58	0.113858	3.51171e-06	0.0661201	0.162343	1.43046	1.81888e-05	yes	K	ad change in nondepression	Irritable bowel syndrome
R60	0.162614	7.9253e-05	0.0829438	0.244434	1.42453	0.000313904	yes	R	ad change in nondepression	Edema, not elsewhere classified
N73	0.076882	0.0218358	0.0118722	0.143287	1.41975	0.0431377	yes	N	ad change in nondepression	Other female pelvic inflammatory diseases
E03	0.128182	4.02175e-16	0.0974931	0.159159	1.41854	7.38539e-15	yes	E	ad change in nondepression	Other hypothyroidism
A04	0.130212	1.64346e-06	0.0774362	0.183912	1.41633	9.55335e-06	yes	A	ad change in nondepression	Other bacterial intestinal infections
R06	0.147687	1.22021e-15	0.111761	0.184027	1.41527	2.10005e-14	yes	R	ad change in nondepression	Abnormalities of breathing
J44	0.172372	2.83869e-19	0.134989	0.210195	1.41365	8.82176e-18	yes	J	ad change in nondepression	Other chronic obstructive pulmonary disease
J18	0.164085	3.32671e-17	0.12623	0.2024	1.40909	7.26481e-16	yes	J	ad change in nondepression	Pneumonia, unspecified organism
R41	0.180015	1.2613e-08	0.118682	0.242598	1.40884	1.03993e-07	yes	R	ad change in nondepression	Other symptoms and signs involving cognitive functions and awareness
E87	0.177973	2.16644e-13	0.130831	0.225838	1.40777	2.69306e-12	yes	E	ad change in nondepression	Other disorders of fluid, electrolyte and acid-base balance
N31	0.121979	0.00224648	0.0447209	0.201257	1.40708	0.00600377	yes	N	ad change in nondepression	Neuromuscular dysfunction of bladder, not elsewhere classified
I63	0.171141	4.12076e-09	0.114649	0.228688	1.40654	3.5421e-08	yes	I	ad change in nondepression	Cerebral infarction
H53	0.16197	3.4287e-06	0.0943843	0.231092	1.40541	1.78735e-05	yes	H	ad change in nondepression	Visual disturbances
R63	0.144517	1.68025e-12	0.104677	0.184873	1.4046	1.91217e-11	yes	R	ad change in nondepression	Symptoms and signs concerning food and fluid intake
K81	0.104665	0.00150994	0.040683	0.170019	1.40361	0.00420702	yes	K	ad change in nondepression	Cholecystitis
K83	0.144633	0.000577686	0.0633945	0.22811	1.40196	0.00183047	yes	K	ad change in nondepression	Other diseases of biliary tract
M06	0.114558	0.000728518	0.0488315	0.181734	1.40127	0.00224673	yes	M	ad change in nondepression	Other rheumatoid arthritis
E14	0.147806	9.6596e-06	0.0830603	0.213955	1.40123	4.67363e-05	yes	E	ad change in nondepression	Diabetes mellitus, unspecified
R20	0.102142	0.000482552	0.0453283	0.160032	1.3981	0.00156587	yes	R	ad change in nondepression	Disturbances of skin sensation
B37	0.156307	2.00868e-05	0.0853045	0.229009	1.39552	9.16958e-05	yes	B	ad change in nondepression	Candidiasis
M51	0.116172	1.77561e-13	0.0854223	0.14722	1.39516	2.24171e-12	yes	M	ad change in nondepression	Thoracic, thoracolumbar, and lumbosacral intervertebral disc disorders
K08	0.119994	0.00111708	0.0486963	0.193006	1.39098	0.00325849	yes	K	ad change in nondepression	Other disorders of teeth and supporting structures
K52	0.10753	3.85623e-16	0.0817672	0.133495	1.38904	7.30253e-15	yes	K	ad change in nondepression	Other and unspecified noninfective gastroenteritis and colitis
I44	0.157361	1.00069e-06	0.0950084	0.221007	1.38857	6.26788e-06	yes	I	ad change in nondepression	Atrioventricular and left bundle-branch block
G45	0.124613	0.000547475	0.0547743	0.196091	1.38849	0.00174846	yes	G	ad change in nondepression	Transient cerebral ischemic attacks and related syndromes
G57	0.0888998	0.0162095	0.017285	0.162242	1.38636	0.0334114	yes	G	ad change in nondepression	Mononeuropathies of lower limb
R07	0.124427	8.16606e-37	0.10528	0.143676	1.38443	8.24772e-35	yes	R	ad change in nondepression	Pain in throat and chest
R19	0.126984	1.66522e-18	0.0987873	0.155426	1.38427	4.63964e-17	yes	R	ad change in nondepression	Other symptoms and signs involving the digestive system and abdomen
K59	0.128081	3.76628e-16	0.0974418	0.159013	1.38369	7.30253e-15	yes	K	ad change in nondepression	Other functional intestinal disorders
N90	0.0725478	0.0722231	-0.00553422	0.152681	1.37838	0.119094	no	N	ad change in nondepression	Other noninflammatory disorders of vulva and perineum
I95	0.12857	1.50863e-06	0.0766334	0.181396	1.37795	8.96302e-06	yes	I	ad change in nondepression	Hypotension
R93	0.109793	0.0010121	0.0450274	0.175965	1.37654	0.00297374	yes	R	ad change in nondepression	Abnormal findings on diagnostic imaging of other body structures
K02	0.122284	0.000312051	0.056536	0.189482	1.3758	0.00107751	yes	K	ad change in nondepression	Dental caries
N39	0.118644	5.38984e-22	0.0946472	0.14281	1.37331	2.2921e-20	yes	N	ad change in nondepression	Other disorders of urinary system
K50	0.0760499	0.0442349	0.00286091	0.151051	1.37302	0.0797808	no	K	ad change in nondepression	Crohn's disease [regional enteritis]
K21	0.114782	6.00725e-24	0.0926081	0.1371	1.37272	3.2359e-22	yes	K	ad change in nondepression	Gastro-esophageal reflux disease
N30	0.0938202	0.00152338	0.0363649	0.152371	1.37198	0.00421539	yes	N	ad change in nondepression	Cystitis
M13	0.107245	1.11863e-05	0.0597646	0.155462	1.36928	5.34825e-05	yes	M	ad change in nondepression	Other arthritis
F17	0.142294	3.7218e-13	0.104182	0.180872	1.3682	4.42237e-12	yes	F	ad change in nondepression	Nicotine dependence
D50	0.09261	1.87678e-06	0.0547656	0.130917	1.36701	1.07549e-05	yes	D	ad change in nondepression	Iron deficiency anemia
L90	0.0676469	0.0386181	0.00421594	0.132425	1.36686	0.0720634	no	L	ad change in nondepression	Atrophic disorders of skin
K76	0.122491	0.000110444	0.0610388	0.185207	1.36667	0.000426978	yes	K	ad change in nondepression	Other diseases of liver
R50	0.124995	3.24824e-06	0.0728259	0.178067	1.36653	1.70784e-05	yes	R	ad change in nondepression	Fever of other and unknown origin
R00	0.120866	1.0173e-08	0.0798068	0.162471	1.36585	8.49719e-08	yes	R	ad change in nondepression	Abnormalities of heart beat
N50	0.128244	0.00035526	0.0586669	0.199424	1.3617	0.00120609	yes	N	ad change in nondepression	Other and unspecified disorders of male genital organs
K22	0.117402	2.66299e-10	0.0812153	0.154006	1.36023	2.62402e-09	yes	K	ad change in nondepression	Other diseases of esophagus
R59	0.104743	0.00252518	0.037533	0.173474	1.36	0.00660307	yes	R	ad change in nondepression	Enlarged lymph nodes
Z53	0.106285	9.94212e-14	0.0784406	0.134369	1.35847	1.31692e-12	yes	Z	ad change in nondepression	Persons encountering health services for specific procedures and treatment, not carried out
R10	0.0983588	2.14066e-25	0.0799242	0.116884	1.35846	1.23547e-23	yes	R	ad change in nondepression	Abdominal and pelvic pain
L40	0.0853796	0.0199118	0.0143373	0.158124	1.35821	0.03953	yes	L	ad change in nondepression	Psoriasis
I49	0.108451	0.00415398	0.0351892	0.183524	1.35714	0.0100793	yes	I	ad change in nondepression	Other cardiac arrhythmias
H91	0.115109	0.00145329	0.0450712	0.186798	1.35507	0.00409148	yes	H	ad change in nondepression	Other and unspecified hearing loss
G56	0.0842128	2.87253e-08	0.0546122	0.114087	1.35484	2.27549e-07	yes	G	ad change in nondepression	Mononeuropathies of upper limb
E10	0.097705	0.000982676	0.0401441	0.156368	1.35437	0.00290843	yes	E	ad change in nondepression	Type 1 diabetes mellitus
J45	0.0984469	2.25089e-18	0.0764761	0.120558	1.35182	6.0624e-17	yes	J	ad change in nondepression	Asthma
M81	0.0844028	0.00752655	0.0231261	0.146924	1.35165	0.0170457	yes	M	ad change in nondepression	Osteoporosis without current pathological fracture
M72	0.149857	6.67396e-05	0.0770901	0.224397	1.35156	0.000272351	yes	M	ad change in nondepression	Fibroblastic disorders
K29	0.104106	1.58593e-23	0.0837902	0.124539	1.35097	8.00894e-22	yes	K	ad change in nondepression	Gastritis and duodenitis
M19	0.0883203	2.14709e-05	0.0478464	0.129321	1.35059	9.74636e-05	yes	M	ad change in nondepression	Other and unspecified osteoarthritis
R47	0.109838	0.00964475	0.0278054	0.194156	1.35	0.0213506	yes	R	ad change in nondepression	Speech disturbances, not elsewhere classified
N35	0.0923078	0.00159102	0.035557	0.15013	1.34906	0.00438751	yes	N	ad change in nondepression	Urethral stricture
R03	0.0880467	0.0185995	0.0156234	0.162238	1.34884	0.037384	yes	R	ad change in nondepression	Abnormal blood-pressure reading, without diagnosis
N95	0.0686063	0.000138859	0.0335172	0.104069	1.3488	0.000521852	yes	N	ad change in nondepression	Menopausal and other perimenopausal disorders
F10	0.129335	4.68917e-05	0.0677132	0.192212	1.34444	0.000198369	yes	F	ad change in nondepression	Alcohol related disorders
D69	0.109464	0.00822528	0.0293638	0.19174	1.34286	0.0184261	yes	D	ad change in nondepression	Purpura and other hemorrhagic conditions
K25	0.0801376	0.00193504	0.0298889	0.131219	1.34191	0.00521171	yes	K	ad change in nondepression	Gastric ulcer
M50	0.0900664	0.0172498	0.0168352	0.165109	1.34127	0.0352856	yes	M	ad change in nondepression	Cervical disc disorders
M20	0.0784703	8.30583e-06	0.0441684	0.113139	1.3411	4.09214e-05	yes	M	ad change in nondepression	Acquired deformities of fingers and toes
J98	0.11349	0.000306588	0.0525024	0.175719	1.3388	0.00106319	yes	J	ad change in nondepression	Other respiratory disorders
I35	0.0898047	0.0160311	0.0176083	0.163753	1.33846	0.0331282	yes	I	ad change in nondepression	Nonrheumatic aortic valve disorders
L98	0.0902993	0.000474863	0.0400914	0.141341	1.33824	0.00155971	yes	L	ad change in nondepression	Other disorders of skin and subcutaneous tissue, not elsewhere classified
K42	0.120487	7.41177e-05	0.0614923	0.18064	1.33673	0.000297946	yes	K	ad change in nondepression	Umbilical hernia
M75	0.0849649	1.55213e-06	0.0505063	0.119803	1.33673	9.15415e-06	yes	M	ad change in nondepression	Shoulder lesions
C34	0.111771	0.00326701	0.0382128	0.187153	1.336	0.00827506	yes	C	ad change in nondepression	Malignant neoplasm of bronchus and lung
E66	0.0912609	6.6466e-07	0.0555038	0.127428	1.33578	4.33101e-06	yes	E	ad change in nondepression	Overweight and obesity
K63	0.0726484	0.0156824	0.0142925	0.132142	1.335	0.0325092	yes	K	ad change in nondepression	Other diseases of intestine
N84	0.0612013	0.000713371	0.0259604	0.0968234	1.33449	0.00221694	yes	N	ad change in nondepression	Polyp of female genital tract
E11	0.107484	3.04406e-18	0.0834273	0.131708	1.33386	7.68626e-17	yes	E	ad change in nondepression	Type 2 diabetes mellitus
N92	0.0616768	0.000132318	0.0301758	0.09346	1.33378	0.000499593	yes	N	ad change in nondepression	Excessive, frequent and irregular menstruation
K44	0.0894829	3.88625e-16	0.0680375	0.111059	1.33354	7.30253e-15	yes	K	ad change in nondepression	Diaphragmatic hernia
N17	0.127349	6.398e-07	0.0776296	0.177874	1.33333	4.20291e-06	yes	N	ad change in nondepression	Acute kidney failure
R79	0.123291	7.39934e-07	0.0749134	0.172428	1.3322	4.74497e-06	yes	R	ad change in nondepression	Other abnormal findings of blood chemistry
B96	0.0904897	3.26008e-07	0.0559755	0.125383	1.3322	2.27082e-06	yes	B	ad change in nondepression	Other bacterial agents as the cause of diseases classified elsewhere
K13	0.107679	0.000482514	0.0478124	0.168741	1.33158	0.00156587	yes	K	ad change in nondepression	Other diseases of lip and oral mucosa
K57	0.101742	2.99539e-18	0.0789792	0.124653	1.32982	7.68626e-17	yes	K	ad change in nondepression	Diverticular disease of intestine
R04	0.0794402	0.00274476	0.0278901	0.131868	1.32946	0.00710823	yes	R	ad change in nondepression	Hemorrhage from respiratory passages
I20	0.0984781	4.2688e-14	0.0730605	0.124081	1.32924	5.94688e-13	yes	I	ad change in nondepression	Angina pectoris
A41	0.122851	2.2421e-05	0.0665831	0.180168	1.3287	0.000101208	yes	A	ad change in nondepression	Other sepsis
K26	0.0861596	0.00360147	0.0286941	0.14472	1.3285	0.0089538	yes	K	ad change in nondepression	Duodenal ulcer
C50	0.0589416	0.000758729	0.0248216	0.0934161	1.32846	0.00231341	yes	C	ad change in nondepression	Malignant neoplasm of breast
I45	0.116835	0.00443295	0.0374225	0.198375	1.3271	0.010692	yes	I	ad change in nondepression	Other conduction disorders
K31	0.0635571	0.0253996	0.00832672	0.119802	1.32589	0.0487479	yes	K	ad change in nondepression	Other diseases of stomach and duodenum
N80	0.0462776	0.0966551	-0.00786241	0.101361	1.32489	0.153433	no	N	ad change in nondepression	Endometriosis
E78	0.115358	5.76771e-31	0.0959431	0.134868	1.32489	4.66031e-29	yes	E	ad change in nondepression	Disorders of lipoprotein metabolism and other lipidemias
K30	0.0817502	6.02803e-08	0.0523307	0.111439	1.32274	4.55201e-07	yes	K	ad change in nondepression	Functional dyspepsia
K62	0.0779632	2.5189e-11	0.0551602	0.100919	1.32097	2.75037e-10	yes	K	ad change in nondepression	Other diseases of anus and rectum
M35	0.0859307	0.0192673	0.0148062	0.158754	1.3209	0.0384394	yes	M	ad change in nondepression	Other systemic involvement of connective tissue
H40	0.109431	0.00025238	0.051393	0.168585	1.3202	0.000890494	yes	H	ad change in nondepression	Glaucoma
R69	0.0732031	2.85241e-09	0.0491461	0.0974271	1.31969	2.5896e-08	yes	R	ad change in nondepression	Illness, unspecified
I26	0.108306	0.000391988	0.0490248	0.168757	1.31959	0.00132521	yes	I	ad change in nondepression	Pulmonary embolism
M15	0.0731127	0.0104361	0.0176631	0.129577	1.31839	0.022852	yes	M	ad change in nondepression	Polyosteoarthritis
I51	0.102103	0.000473834	0.0453787	0.159889	1.31455	0.00155971	yes	I	ad change in nondepression	Complications and ill-defined descriptions of heart disease
I73	0.069973	0.00724746	0.0193308	0.121459	1.31343	0.0164956	yes	I	ad change in nondepression	Other peripheral vascular diseases
K92	0.0796222	4.26839e-05	0.0417462	0.117959	1.31276	0.000181519	yes	K	ad change in nondepression	Other diseases of digestive system
M25	0.0640207	0.0156913	0.0125208	0.116394	1.31274	0.0325092	yes	M	ad change in nondepression	Other joint disorder, not elsewhere classified
I80	0.0908113	0.000750564	0.0384691	0.144059	1.312	0.00230592	yes	I	ad change in nondepression	Phlebitis and thrombophlebitis
K60	0.0722894	0.0121525	0.016314	0.129307	1.31193	0.0260086	yes	K	ad change in nondepression	Fissure and fistula of anal and rectal regions
H02	0.0865419	0.000410129	0.0389236	0.134906	1.31023	0.00137504	yes	H	ad change in nondepression	Other disorders of eyelid
N18	0.0922515	0.00355511	0.0308502	0.154907	1.30939	0.00886582	yes	N	ad change in nondepression	Chronic kidney disease (CKD)
L03	0.0682661	0.000839794	0.0284625	0.108583	1.30822	0.00253192	yes	L	ad change in nondepression	Cellulitis and acute lymphangitis
D12	0.0823328	1.69964e-07	0.051656	0.1133	1.3082	1.19418e-06	yes	D	ad change in nondepression	Benign neoplasm of colon, rectum, anus and anal canal
K66	0.0620854	0.0654115	-0.00324354	0.128849	1.30818	0.110682	no	K	ad change in nondepression	Other disorders of peritoneum
I47	0.080395	0.0181572	0.0144199	0.14783	1.30769	0.0368619	yes	I	ad change in nondepression	Paroxysmal tachycardia
K90	0.0446884	0.254895	-0.0312711	0.122601	1.30769	0.34155	no	K	ad change in nondepression	Intestinal malabsorption
K56	0.0787503	0.00493238	0.0243408	0.134142	1.30736	0.0117216	yes	K	ad change in nondepression	Paralytic ileus and intestinal obstruction without hernia
J32	0.0373794	0.306445	-0.0334232	0.109873	1.3037	0.396172	no	J	ad change in nondepression	Chronic sinusitis
N83	0.0381662	0.121049	-0.00970451	0.0867723	1.30263	0.184892	no	N	ad change in nondepression	Noninflammatory disorders of ovary, fallopian tube and broad ligament
K80	0.0574791	0.000130955	0.0281688	0.0870541	1.30241	0.000499113	yes	K	ad change in nondepression	Cholelithiasis
N32	0.0787292	3.48597e-05	0.0416813	0.116212	1.30137	0.000151434	yes	N	ad change in nondepression	Other disorders of bladder
N81	0.0469749	0.00467129	0.0146002	0.0796617	1.30101	0.0112	yes	N	ad change in nondepression	Female genital prolapse
D64	0.0659488	3.33757e-05	0.0349642	0.097235	1.30068	0.000146563	yes	D	ad change in nondepression	Other anemias
I50	0.0896392	0.000208632	0.0426448	0.137348	1.29936	0.000749221	yes	I	ad change in nondepression	Heart failure
I25	0.0918724	2.00688e-15	0.0693306	0.11455	1.29714	3.372e-14	yes	I	ad change in nondepression	Chronic ischemic heart disease
H04	0.0641662	0.0876171	-0.00858208	0.138695	1.29688	0.140745	no	H	ad change in nondepression	Disorders of lacrimal system
N85	0.0351333	0.183085	-0.0161667	0.0872878	1.29658	0.259987	no	N	ad change in nondepression	Other noninflammatory disorders of uterus, except cervix
I84	0.068828	2.07363e-08	0.0448723	0.0929539	1.2943	1.6589e-07	yes	I	ad change in nondepression	Haemorrhoids
J38	0.0808535	0.0498541	0.00111488	0.162747	1.29245	0.0885321	no	J	ad change in nondepression	d Diseases of vocal cords and larynx, not elsewhere classified
J34	0.0622889	0.00350997	0.0207428	0.104394	1.29104	0.00879356	yes	J	ad change in nondepression	Other and unspecified disorders of nose and nasal sinuses
H25	0.0823864	0.000231575	0.0388499	0.126529	1.29076	0.000820669	yes	H	ad change in nondepression	Age-related cataract
H33	0.0950088	0.0127682	0.0211355	0.17072	1.29032	0.0272209	yes	H	ad change in nondepression	Retinal detachments and breaks
D22	0.0456889	0.10014	-0.00829534	0.100639	1.28936	0.156808	no	D	ad change in nondepression	Melanocytic nevi
C77	0.0842025	0.000261387	0.039344	0.129718	1.28863	0.000914288	yes	C	ad change in nondepression	Secondary and unspecified malignant neoplasm of lymph nodes
H26	0.0771365	3.74058e-07	0.0475392	0.106995	1.28814	2.53982e-06	yes	H	ad change in nondepression	Other cataract
H35	0.0752258	0.0219581	0.011538	0.140266	1.28571	0.0431683	yes	H	ad change in nondepression	Other retinal disorders
R39	0.0568893	0.0174807	0.0103262	0.104159	1.28527	0.0356677	yes	R	ad change in nondepression	Other and unspecified symptoms and signs involving the genitourinary system
C18	0.0803576	0.0115425	0.018655	0.14333	1.28492	0.024979	yes	C	ad change in nondepression	Malignant neoplasm of colon
N13	0.0719237	0.0422057	0.00332223	0.142109	1.28472	0.0771542	no	N	ad change in nondepression	Obstructive and reflux uropathy
D05	0.045883	0.200757	-0.0236106	0.116987	1.28369	0.278236	no	D	ad change in nondepression	Carcinoma in situ of breast
M16	0.0625257	0.00014948	0.0303654	0.0950052	1.28052	0.000556589	yes	M	ad change in nondepression	Osteoarthritis of hip
N28	0.0920255	0.00961876	0.023156	0.162487	1.27972	0.0213506	yes	N	ad change in nondepression	d Other disorders of kidney and ureter, not elsewhere classified
K04	0.0668146	0.108552	-0.0137019	0.149527	1.27885	0.168323	no	K	ad change in nondepression	Diseases of pulp and periapical tissues
N20	0.0532657	0.0431809	0.00206879	0.105327	1.27863	0.0784049	no	N	ad change in nondepression	Calculus of kidney and ureter
L72	0.043394	0.035164	0.00328872	0.0840218	1.27842	0.0657697	no	L	ad change in nondepression	Follicular cysts of skin and subcutaneous tissue
D25	0.0274281	0.134562	-0.00831309	0.0635593	1.27679	0.201718	no	D	ad change in nondepression	Leiomyoma of uterus
D17	0.0585606	0.00906814	0.0148877	0.102857	1.27624	0.0202405	yes	D	ad change in nondepression	Benign lipomatous neoplasm
E83	0.0853923	0.0349133	0.00706805	0.165791	1.27273	0.0654524	no	E	ad change in nondepression	Disorders of mineral metabolism
K43	0.0515155	0.0976076	-0.0088243	0.113073	1.27273	0.154338	no	K	ad change in nondepression	Ventral hernia
I83	0.0325988	0.0573685	-0.000831664	0.0663844	1.26592	0.100333	no	I	ad change in nondepression	Varicose veins of lower extremities
K51	0.0454269	0.121837	-0.0115841	0.103521	1.2619	0.185744	no	K	ad change in nondepression	Ulcerative colitis
R22	0.0537712	0.148826	-0.0183699	0.127668	1.26154	0.218639	no	R	ad change in nondepression	Localized swelling, mass and lump of skin and subcutaneous tissue
M17	0.0491798	4.00499e-05	0.0258213	0.0726963	1.26039	0.000171219	yes	M	ad change in nondepression	Osteoarthritis of knee
M65	0.0258169	0.453847	-0.040996	0.0941303	1.25658	0.550614	no	M	ad change in nondepression	Synovitis and tenosynovitis
K35	0.0464661	0.221256	-0.0270795	0.121838	1.256	0.303522	no	K	ad change in nondepression	Acute appendicitis
J33	0.0335674	0.26834	-0.0252844	0.0935737	1.25381	0.354279	no	J	ad change in nondepression	Nasal polyp
L02	0.0202056	0.564211	-0.0477052	0.089669	1.2517	0.655004	no	L	ad change in nondepression	Cutaneous abscess, furuncle and carbuncle
C78	0.0786114	0.00445247	0.0249362	0.133237	1.2479	0.0107071	yes	C	ad change in nondepression	Secondary malignant neoplasm of respiratory and digestive organs
M23	0.0376146	0.177934	-0.016615	0.092818	1.23605	0.253757	no	M	ad change in nondepression	Internal derangement of knee
N93	-0.0245414	0.390559	-0.0800642	0.0319851	1.23214	0.489259	no	N	ad change in nondepression	Other abnormal uterine and vaginal bleeding
B95	0.0227634	0.382054	-0.027849	0.0742214	1.23134	0.481629	no	B	ad change in nondepression	Streptococcus, Staphylococcus, and Enterococcus as the cause of diseases classified elsewhere
N48	0.0789608	0.0488601	0.00138371	0.158543	1.23009	0.0871501	no	N	ad change in nondepression	Other disorders of penis
Z37	-0.0225259	0.263746	-0.0618085	0.0171638	1.22938	0.350504	no	Z	ad change in nondepression	Outcome of delivery
I21	0.035036	0.0998133	-0.00639368	0.0770148	1.2285	0.1566	no	I	ad change in nondepression	Acute myocardial infarction
R94	0.0353478	0.20921	-0.0193291	0.0910154	1.22271	0.288467	no	R	ad change in nondepression	Abnormal results of function studies
C44	0.0278232	0.132804	-0.00823219	0.0642897	1.21811	0.200197	no	C	ad change in nondepression	Other and unspecified malignant neoplasm of skin
K40	0.0488823	0.00255659	0.017275	0.0807786	1.21769	0.00665177	yes	K	ad change in nondepression	Inguinal hernia
E04	-0.0042491	0.919529	-0.0855713	0.0793114	1.21569	0.947678	no	E	ad change in nondepression	Other nontoxic goiter
C67	0.0406912	0.303035	-0.0357689	0.119112	1.21552	0.393021	no	C	ad change in nondepression	Malignant neoplasm of bladder
D23	-0.00233481	0.932042	-0.0555261	0.0517949	1.19835	0.952073	no	D	ad change in nondepression	Other benign neoplasms of skin
C79	0.0423319	0.141836	-0.013623	0.0993209	1.19635	0.211056	no	C	ad change in nondepression	Secondary malignant neoplasm of other and unspecified sites
M67	-0.023589	0.427353	-0.0812862	0.0352175	1.18537	0.526373	no	M	ad change in nondepression	Other disorders of synovium and tendon
L57	-0.0187569	0.646468	-0.0978598	0.0624573	1.15741	0.730554	no	L	ad change in nondepression	Skin changes due to chronic exposure to nonionizing radiation

### Sheet: SupplTable6c_EarlyDiscontinue
ICD	OR	LowCI	HighCI	P	FDR	Significance	Category	Phenotype	Full Description
R30	2.51098	1.49745	4.0366	0.000253762	0.000891476	yes	R	Early discontinuation	Pain associated with micturition
I49	1.97716	1.21966	3.074	0.00368228	0.00909871	yes	I	Early discontinuation	Other cardiac arrhythmias
G93	1.97515	1.26611	2.97424	0.00170924	0.00468157	yes	G	Early discontinuation	Other disorders of brain
F33	1.9602	1.27498	2.9176	0.00137932	0.00391051	yes	F	Early discontinuation	Major depressive disorder, recurrent
R52	1.9531	1.22857	2.98934	0.00303755	0.00771805	yes	R	Early discontinuation	Pain, unspecified
K91	1.82534	1.05659	2.98572	0.0223442	0.0437146	yes	K	Early discontinuation	Intraoperative and postprocedural complications and disorders of digestive system, not elsewhere classified
I45	1.75652	0.985289	2.93974	0.0419797	0.0769152	no	I	Early discontinuation	Other conduction disorders
K90	1.67168	1.06784	2.51845	0.0184127	0.0371664	yes	K	Early discontinuation	Intestinal malabsorption
B34	1.66591	1.04454	2.54808	0.0242266	0.0469427	yes	B	Early discontinuation	Viral infection of unspecified site
M50	1.65542	1.03778	2.53271	0.0261122	0.0498786	yes	M	Early discontinuation	Cervical disc disorders
I47	1.65319	1.06478	2.47378	0.0189312	0.0379123	yes	I	Early discontinuation	Paroxysmal tachycardia
D13	1.648	0.938658	2.7302	0.0649117	0.110651	no	D	Early discontinuation	Benign neoplasm of other and ill-defined parts of digestive system
N30	1.64633	1.10864	2.37171	0.0099341	0.0218713	yes	N	Early discontinuation	Cystitis
N13	1.57846	0.919255	2.56052	0.0788954	0.128783	no	N	Early discontinuation	Obstructive and reflux uropathy
K58	1.5776	1.24523	1.97735	0.000109276	0.000424496	yes	K	Early discontinuation	Irritable bowel syndrome
K01	1.51783	0.898358	2.42903	0.098172	0.154928	no	K	Early discontinuation	Embedded and impacted teeth
G43	1.49786	1.06708	2.05455	0.0153773	0.0321056	yes	G	Early discontinuation	Migraine
N83	1.49587	1.13303	1.94548	0.00344852	0.0086991	yes	N	Early discontinuation	Noninflammatory disorders of ovary, fallopian tube and broad ligament
N28	1.46192	0.838247	2.39925	0.154289	0.224623	no	N	Early discontinuation	Other disorders of kidney and ureter, not elsewhere classified
J43	1.4566	0.850581	2.3539	0.145107	0.215131	no	J	Early discontinuation	Emphysema
M25	1.45616	1.00008	2.06103	0.0410323	0.0756943	no	M	Early discontinuation	Other joint disorder, not elsewhere classified
H00	1.4476	0.764121	2.52916	0.221877	0.303859	no	H	Early discontinuation	Hordeolum and chalazion
R20	1.43707	0.971741	2.05953	0.0576402	0.10059	no	R	Early discontinuation	Disturbances of skin sensation
I51	1.423	0.954093	2.05566	0.0706889	0.117283	no	I	Early discontinuation	Complications and ill-defined descriptions of heart disease
L40	1.41645	0.862101	2.21527	0.146087	0.216187	no	L	Early discontinuation	Psoriasis
J96	1.40053	0.773592	2.36566	0.234118	0.317394	no	J	Early discontinuation	Respiratory failure, not elsewhere classified
R10	1.39639	1.23771	1.5719	4.31948e-08	3.3559e-07	yes	R	Early discontinuation	Abdominal and pelvic pain
R07	1.38674	1.22138	1.57036	3.37976e-07	2.33405e-06	yes	R	Early discontinuation	Pain in throat and chest
G45	1.38291	0.853416	2.13663	0.164079	0.236945	no	G	Early discontinuation	Transient cerebral ischemic attacks and related syndromes
R79	1.3819	0.964524	1.92819	0.0664502	0.111394	no	R	Early discontinuation	Other abnormal findings of blood chemistry
F41	1.36911	1.14234	1.63051	0.000533525	0.00171067	yes	F	Early discontinuation	Other anxiety disorders
M72	1.36911	0.756849	2.30951	0.266245	0.352666	no	M	Early discontinuation	Fibroblastic disorders
M81	1.33969	0.874625	1.97737	0.158346	0.230114	no	M	Early discontinuation	Osteoporosis without current pathological fracture
K31	1.3356	0.892801	1.93153	0.140219	0.209403	no	K	Early discontinuation	Other diseases of stomach and duodenum
I50	1.33071	0.914945	1.88053	0.118966	0.1824	no	I	Early discontinuation	Heart failure
K52	1.33021	1.13109	1.55654	0.000456683	0.00151491	yes	K	Early discontinuation	Other and unspecified noninfective gastroenteritis and colitis
C44	1.32844	0.971706	1.77973	0.0652674	0.110682	no	C	Early discontinuation	Other and unspecified malignant neoplasm of skin
I34	1.32788	0.749173	2.20424	0.299739	0.389999	no	I	Early discontinuation	Nonrheumatic mitral valve disorders
M79	1.3263	0.971906	1.77481	0.0654775	0.110682	no	M	Early discontinuation	Other and unspecified soft tissue disorders, not elsewhere classified
I44	1.32484	0.844905	1.99123	0.19646	0.273689	no	I	Early discontinuation	Atrioventricular and left bundle-branch block
H02	1.32356	0.952292	1.79855	0.0832549	0.13454	no	H	Early discontinuation	Other disorders of eyelid
R59	1.32213	0.798062	2.07643	0.249777	0.335807	no	R	Early discontinuation	Enlarged lymph nodes
M54	1.31996	1.04847	1.644	0.0154386	0.0321504	yes	M	Early discontinuation	Dorsalgia
G40	1.31446	0.879353	1.8991	0.162459	0.235667	no	G	Early discontinuation	Epilepsy and recurrent seizures
K02	1.31157	0.836713	1.97047	0.212563	0.292591	no	K	Early discontinuation	Dental caries
M51	1.30239	1.02759	1.6316	0.0249201	0.0479415	yes	M	Early discontinuation	Thoracic, thoracolumbar, and lumbosacral intervertebral disc disorders
K92	1.29059	1.01573	1.62038	0.0320599	0.0608085	no	K	Early discontinuation	Other diseases of digestive system
N90	1.29026	0.787382	2.01069	0.284168	0.372136	no	N	Early discontinuation	Other noninflammatory disorders of vulva and perineum
R63	1.28758	0.99482	1.64338	0.0480669	0.0859249	no	R	Early discontinuation	Symptoms and signs concerning food and fluid intake
K21	1.28635	1.11099	1.48353	0.000638181	0.00199864	yes	K	Early discontinuation	Gastro-esophageal reflux disease
K82	1.28489	0.726821	2.12548	0.356588	0.454453	no	K	Early discontinuation	Other diseases of gallbladder
I26	1.28017	0.832012	1.8935	0.237187	0.321017	no	I	Early discontinuation	Pulmonary embolism
N80	1.27953	0.929956	1.72365	0.1166	0.179453	no	N	Early discontinuation	Endometriosis
R19	1.2656	1.06144	1.49984	0.00753132	0.0170457	yes	R	Early discontinuation	Other symptoms and signs involving the digestive system and abdomen
N89	1.26288	0.760607	1.98899	0.338643	0.432949	no	N	Early discontinuation	Other noninflammatory disorders of vagina
B95	1.25606	0.874382	1.75521	0.198419	0.275469	no	B	Early discontinuation	Streptococcus, Staphylococcus, and Enterococcus as the cause of diseases classified elsewhere
L72	1.24485	0.933333	1.63098	0.123356	0.187706	no	L	Early discontinuation	Follicular cysts of skin and subcutaneous tissue
K60	1.24226	0.826763	1.80113	0.273097	0.359385	no	K	Early discontinuation	Fissure and fistula of anal and rectal regions
N93	1.24122	0.905353	1.6667	0.164247	0.236945	no	N	Early discontinuation	Other abnormal uterine and vaginal bleeding
R06	1.24115	0.974703	1.56108	0.0718181	0.118669	no	R	Early discontinuation	Abnormalities of breathing
R56	1.22729	0.651531	2.12624	0.493739	0.585816	no	R	Early discontinuation	Convulsions, not elsewhere classified
R26	1.22667	0.720367	1.96704	0.422545	0.521246	no	R	Early discontinuation	Abnormalities of gait and mobility
H33	1.22546	0.706505	1.99585	0.439951	0.539425	no	H	Early discontinuation	Retinal detachments and breaks
D64	1.21932	0.982079	1.49914	0.0658444	0.110838	no	D	Early discontinuation	Other anemias
M47	1.20799	0.776626	1.80459	0.377704	0.477598	no	M	Early discontinuation	Spondylosis
I80	1.20262	0.788616	1.76506	0.367534	0.466198	no	I	Early discontinuation	Phlebitis and thrombophlebitis
L90	1.19707	0.741206	1.84123	0.436166	0.535596	no	L	Early discontinuation	Atrophic disorders of skin
I25	1.19446	1.00361	1.41381	0.0419694	0.0769152	no	I	Early discontinuation	Chronic ischemic heart disease
E03	1.19405	0.991416	1.42843	0.056778	0.0995154	no	E	Early discontinuation	Other hypothyroidism
K44	1.18869	1.02283	1.37563	0.0221712	0.0434813	yes	K	Early discontinuation	Diaphragmatic hernia
E05	1.18701	0.707277	1.88231	0.489921	0.582998	no	E	Early discontinuation	Thyrotoxicosis [hyperthyroidism]
G47	1.18314	0.884183	1.55479	0.241982	0.326414	no	G	Early discontinuation	Sleep disorders
D17	1.18284	0.843675	1.61776	0.310792	0.40115	no	D	Early discontinuation	Benign lipomatous neoplasm
N39	1.17892	1.00169	1.38037	0.0440926	0.0797808	no	N	Early discontinuation	Other disorders of urinary system
M20	1.17472	0.916207	1.48691	0.191786	0.267639	no	M	Early discontinuation	Acquired deformities of fingers and toes
R93	1.16728	0.752262	1.73829	0.467297	0.564248	no	R	Early discontinuation	Abnormal findings on diagnostic imaging of other body structures
I20	1.16503	0.96453	1.39749	0.106101	0.165501	no	I	Early discontinuation	Angina pectoris
H04	1.16437	0.63341	1.98082	0.598043	0.688859	no	H	Early discontinuation	Disorders of lacrimal system
I21	1.16252	0.840039	1.57327	0.345747	0.441333	no	I	Early discontinuation	Acute myocardial infarction
K56	1.16161	0.756509	1.71357	0.470859	0.565311	no	K	Early discontinuation	Paralytic ileus and intestinal obstruction without hernia
D25	1.16129	0.919687	1.44998	0.197412	0.274542	no	D	Early discontinuation	Leiomyoma of uterus
N20	1.15912	0.76135	1.69756	0.468699	0.564248	no	N	Early discontinuation	Calculus of kidney and ureter
K35	1.14794	0.676254	1.83302	0.585326	0.676601	no	K	Early discontinuation	Acute appendicitis
N50	1.14718	0.623337	1.95424	0.635051	0.722706	no	N	Early discontinuation	Other and unspecified disorders of male genital organs
R47	1.14717	0.625499	1.94505	0.632634	0.720971	no	R	Early discontinuation	Speech disturbances, not elsewhere classified
K59	1.14699	0.93542	1.39423	0.177593	0.253757	no	K	Early discontinuation	Other functional intestinal disorders
E66	1.14676	0.923697	1.40951	0.203573	0.281656	no	E	Early discontinuation	Overweight and obesity
K66	1.14548	0.762441	1.66058	0.492449	0.585146	no	K	Early discontinuation	Other disorders of peritoneum
F10	1.14496	0.783145	1.6214	0.464515	0.561869	no	F	Early discontinuation	Alcohol related disorders
J45	1.14231	0.98886	1.3144	0.0667422	0.111652	no	J	Early discontinuation	Asthma
R04	1.14186	0.775898	1.62642	0.48089	0.574792	no	R	Early discontinuation	Hemorrhage from respiratory passages
H40	1.13894	0.728031	1.70662	0.547735	0.640478	no	H	Early discontinuation	Glaucoma
E78	1.13479	0.978015	1.31158	0.0910781	0.145905	no	E	Early discontinuation	Disorders of lipoprotein metabolism and other lipidemias
I84	1.13319	0.955024	1.33659	0.144577	0.21474	no	I	Early discontinuation	Haemorrhoids
G57	1.13311	0.616924	1.92555	0.66452	0.745739	no	G	Early discontinuation	Mononeuropathies of lower limb
N92	1.12889	0.93955	1.34806	0.18775	0.26475	no	N	Early discontinuation	Excessive, frequent and irregular menstruation
K50	1.12767	0.614613	1.91339	0.676003	0.753729	no	K	Early discontinuation	Crohn's disease [regional enteritis]
M15	1.12632	0.738048	1.65459	0.562039	0.653421	no	M	Early discontinuation	Polyosteoarthritis
F32	1.126	0.997474	1.26802	0.0525132	0.0924416	no	F	Early discontinuation	Major depressive disorder, single episode
M23	1.12326	0.718697	1.68112	0.59025	0.681317	no	M	Early discontinuation	Internal derangement of knee
K62	1.12296	0.955324	1.31316	0.152821	0.22295	no	K	Early discontinuation	Other diseases of anus and rectum
E14	1.12087	0.625621	1.86532	0.680074	0.754807	no	E	Early discontinuation	Diabetes mellitus, unspecified
J34	1.11924	0.831282	1.47802	0.442011	0.541128	no	J	Early discontinuation	Other and unspecified disorders of nose and nasal sinuses
Z53	1.11597	0.905796	1.36223	0.291436	0.380218	no	Z	Early discontinuation	Persons encountering health services for specific procedures and treatment, not carried out
H91	1.11495	0.698549	1.69805	0.629511	0.718425	no	H	Early discontinuation	Other and unspecified hearing loss
I73	1.11119	0.710794	1.66354	0.625469	0.714822	no	I	Early discontinuation	Other peripheral vascular diseases
I83	1.10913	0.860289	1.4099	0.410472	0.511035	no	I	Early discontinuation	Varicose veins of lower extremities
M16	1.10292	0.834532	1.43348	0.477096	0.571102	no	M	Early discontinuation	Osteoarthritis of hip
K29	1.09951	0.952036	1.26487	0.190427	0.266904	no	K	Early discontinuation	Gastritis and duodenitis
K80	1.0971	0.894364	1.33394	0.363127	0.462057	no	K	Early discontinuation	Cholelithiasis
K30	1.09696	0.886943	1.34371	0.382084	0.481629	no	K	Early discontinuation	Functional dyspepsia
M67	1.09218	0.711281	1.61113	0.671279	0.751237	no	M	Early discontinuation	Other disorders of synovium and tendon
M06	1.09076	0.640774	1.74828	0.732866	0.79913	no	M	Early discontinuation	Other rheumatoid arthritis
R50	1.08494	0.723898	1.56798	0.67817	0.753729	no	R	Early discontinuation	Fever of other and unknown origin
E11	1.08211	0.898923	1.29351	0.394981	0.493269	no	E	Early discontinuation	Type 2 diabetes mellitus
M17	1.07985	0.893851	1.29495	0.416257	0.515751	no	M	Early discontinuation	Osteoarthritis of knee
K25	1.07755	0.756402	1.4931	0.665941	0.746298	no	K	Early discontinuation	Gastric ulcer
F17	1.0736	0.85519	1.3325	0.529756	0.623061	no	F	Early discontinuation	Nicotine dependence
K13	1.07301	0.673318	1.6309	0.753749	0.810958	no	K	Early discontinuation	Other diseases of lip and oral mucosa
N81	1.06506	0.846894	1.32486	0.580449	0.671924	no	N	Early discontinuation	Female genital prolapse
L98	1.06102	0.71771	1.51591	0.755378	0.811629	no	L	Early discontinuation	Other disorders of skin and subcutaneous tissue, not elsewhere classified
R39	1.05832	0.736173	1.47734	0.74904	0.809124	no	R	Early discontinuation	Other and unspecified symptoms and signs involving the genitourinary system
M65	1.0575	0.601246	1.73695	0.835248	0.879896	no	M	Early discontinuation	Synovitis and tenosynovitis
R41	1.05454	0.687701	1.55288	0.797485	0.85009	no	R	Early discontinuation	Other symptoms and signs involving cognitive functions and awareness
R69	1.05421	0.884853	1.24822	0.547282	0.640478	no	R	Early discontinuation	Illness, unspecified
M75	1.05384	0.804211	1.35871	0.694639	0.766785	no	M	Early discontinuation	Shoulder lesions
C18	1.04883	0.558221	1.81029	0.872764	0.908754	no	C	Early discontinuation	Malignant neoplasm of colon
N84	1.04864	0.822619	1.32004	0.693485	0.766785	no	N	Early discontinuation	Polyp of female genital tract
A41	1.04762	0.665306	1.57569	0.831775	0.877381	no	A	Early discontinuation	Other sepsis
B96	1.04729	0.802449	1.3455	0.725587	0.792263	no	B	Early discontinuation	Other bacterial agents as the cause of diseases classified elsewhere
K57	1.04494	0.884743	1.22747	0.598489	0.688859	no	K	Early discontinuation	Diverticular disease of intestine
J44	1.03824	0.79785	1.33075	0.773356	0.828742	no	J	Early discontinuation	Other chronic obstructive pulmonary disease
G56	1.0378	0.833232	1.279	0.734053	0.799346	no	G	Early discontinuation	Mononeuropathies of upper limb
N32	1.02869	0.76871	1.35087	0.843821	0.886616	no	N	Early discontinuation	Other disorders of bladder
L03	1.02416	0.74355	1.37835	0.879206	0.914284	no	L	Early discontinuation	Cellulitis and acute lymphangitis
N35	1.02322	0.628773	1.57981	0.921788	0.948108	no	N	Early discontinuation	Urethral stricture
K08	1.02216	0.611471	1.61229	0.928998	0.950165	no	K	Early discontinuation	Other disorders of teeth and supporting structures
A04	1.01226	0.636286	1.53511	0.956536	0.969737	no	A	Early discontinuation	Other bacterial intestinal infections
R00	1.01204	0.754971	1.33063	0.933909	0.952776	no	R	Early discontinuation	Abnormalities of heart beat
R60	1.01147	0.489093	1.8717	0.973151	0.983621	no	R	Early discontinuation	Edema, not elsewhere classified
K22	1.00783	0.757274	1.31698	0.955884	0.969737	no	K	Early discontinuation	Other diseases of esophagus
Z37	1.00771	0.793856	1.26624	0.948541	0.965266	no	Z	Early discontinuation	Outcome of delivery
D50	1.00325	0.766105	1.29249	0.980594	0.988366	no	D	Early discontinuation	Iron deficiency anemia
C77	0.999194	0.676331	1.42637	0.99661	0.99661	no	C	Early discontinuation	Secondary and unspecified malignant neoplasm of lymph nodes
K26	0.998624	0.614	1.5407	0.995296	0.99653	no	K	Early discontinuation	Duodenal ulcer
D12	0.997747	0.780078	1.25936	0.985251	0.990153	no	D	Early discontinuation	Benign neoplasm of colon, rectum, anus and anal canal
M35	0.997045	0.555969	1.66172	0.991486	0.995181	no	M	Early discontinuation	Other systemic involvement of connective tissue
N94	0.993627	0.709032	1.3581	0.969164	0.981309	no	N	Early discontinuation	Pain and other conditions associated with female genital organs and menstrual cycle
L57	0.992332	0.497367	1.79084	0.981027	0.988366	no	L	Early discontinuation	Skin changes due to chronic exposure to nonionizing radiation
N31	0.991769	0.58466	1.58209	0.973882	0.983621	no	N	Early discontinuation	Neuromuscular dysfunction of bladder, not elsewhere classified
H25	0.990229	0.708712	1.35048	0.952286	0.967858	no	H	Early discontinuation	Age-related cataract
K76	0.980104	0.617323	1.48241	0.928014	0.950165	no	K	Early discontinuation	Other diseases of liver
N88	0.976501	0.521346	1.67786	0.935916	0.953619	no	N	Early discontinuation	Other noninflammatory disorders of cervix uteri
I35	0.968471	0.528467	1.64008	0.911035	0.940123	no	I	Early discontinuation	Nonrheumatic aortic valve disorders
H53	0.966344	0.594751	1.48894	0.883144	0.917198	no	H	Early discontinuation	Visual disturbances
K63	0.963492	0.624019	1.42565	0.859366	0.899726	no	K	Early discontinuation	Other diseases of intestine
J32	0.952756	0.533421	1.57883	0.860232	0.899726	no	J	Early discontinuation	Chronic sinusitis
R22	0.951359	0.52125	1.60205	0.860753	0.899726	no	R	Early discontinuation	Localized swelling, mass and lump of skin and subcutaneous tissue
H26	0.947642	0.729648	1.21248	0.677628	0.753729	no	H	Early discontinuation	Other cataract
H35	0.946978	0.529013	1.57402	0.843632	0.886616	no	H	Early discontinuation	Other retinal disorders
K42	0.94515	0.574401	1.47074	0.813079	0.864432	no	K	Early discontinuation	Umbilical hernia
M19	0.944878	0.694756	1.25798	0.707563	0.77996	no	M	Early discontinuation	Other and unspecified osteoarthritis
B37	0.943867	0.538648	1.54218	0.828421	0.876131	no	B	Early discontinuation	Candidiasis
K40	0.940179	0.682855	1.26599	0.694661	0.766785	no	K	Early discontinuation	Inguinal hernia
J18	0.939561	0.695874	1.2426	0.672782	0.751878	no	J	Early discontinuation	Pneumonia, unspecified organism
R94	0.939002	0.623313	1.36151	0.751297	0.809397	no	R	Early discontinuation	Abnormal results of function studies
N48	0.933873	0.433106	1.77739	0.847593	0.889422	no	N	Early discontinuation	Other disorders of penis
E04	0.931692	0.483666	1.63462	0.818261	0.867657	no	E	Early discontinuation	Other nontoxic goiter
K43	0.927588	0.584182	1.40316	0.735498	0.799841	no	K	Early discontinuation	Ventral hernia
L02	0.918059	0.53395	1.47737	0.740362	0.801206	no	L	Early discontinuation	Cutaneous abscess, furuncle and carbuncle
E83	0.906008	0.45689	1.62012	0.757587	0.812922	no	E	Early discontinuation	Disorders of mineral metabolism
N60	0.902888	0.494929	1.51935	0.719027	0.788295	no	N	Early discontinuation	Benign mammary dysplasia
J38	0.902203	0.468922	1.58012	0.737587	0.799961	no	J	Early discontinuation	d Diseases of vocal cords and larynx, not elsewhere classified
R29	0.901843	0.494915	1.51523	0.715326	0.785304	no	R	Early discontinuation	Other symptoms and signs involving the nervous and musculoskeletal systems
K51	0.891013	0.52717	1.41432	0.644737	0.729618	no	K	Early discontinuation	Ulcerative colitis
K04	0.880177	0.493666	1.45489	0.641073	0.726489	no	K	Early discontinuation	Diseases of pulp and periapical tissues
F43	0.877899	0.408994	1.65981	0.712303	0.783049	no	F	Early discontinuation	Reaction to severe stress, and adjustment disorders
D22	0.877199	0.574465	1.28476	0.52177	0.61546	no	D	Early discontinuation	Melanocytic nevi
N18	0.875056	0.455987	1.52677	0.662256	0.744232	no	N	Early discontinuation	Chronic kidney disease (CKD)
M18	0.874793	0.440541	1.56753	0.676566	0.753729	no	M	Early discontinuation	Osteoarthritis of first carpometacarpal joint
D05	0.873976	0.467188	1.499	0.647921	0.731173	no	D	Early discontinuation	Carcinoma in situ of breast
J98	0.85596	0.498441	1.37507	0.54546	0.639668	no	J	Early discontinuation	Other respiratory disorders
M13	0.852996	0.581786	1.20922	0.392758	0.491252	no	M	Early discontinuation	Other arthritis
N95	0.851541	0.64839	1.1	0.232589	0.316711	no	N	Early discontinuation	Menopausal and other perimenopausal disorders
I69	0.834545	0.389261	1.57473	0.607723	0.696511	no	I	Early discontinuation	Sequelae of cerebrovascular disease
E10	0.833028	0.501205	1.30377	0.451268	0.548308	no	E	Early discontinuation	Type 1 diabetes mellitus
I95	0.819049	0.548751	1.17747	0.303711	0.393267	no	I	Early discontinuation	Hypotension
N85	0.811638	0.553891	1.14975	0.26112	0.348735	no	N	Early discontinuation	Other noninflammatory disorders of uterus, except cervix
I67	0.789828	0.444198	1.30052	0.385898	0.485678	no	I	Early discontinuation	Other cerebrovascular diseases
N17	0.787358	0.480399	1.2187	0.311507	0.401431	no	N	Early discontinuation	Acute kidney failure
C50	0.785786	0.587212	1.03099	0.092576	0.147829	no	C	Early discontinuation	Malignant neoplasm of breast
E87	0.783637	0.495131	1.18031	0.269044	0.35463	no	E	Early discontinuation	Other disorders of fluid, electrolyte and acid-base balance
D23	0.783212	0.477715	1.21288	0.301358	0.391475	no	D	Early discontinuation	Other benign neoplasms of skin
N87	0.776679	0.378763	1.41886	0.448367	0.546558	no	N	Early discontinuation	Dysplasia of cervix uteri
K81	0.750832	0.438417	1.20171	0.262249	0.349666	no	K	Early discontinuation	Cholecystitis
N73	0.739666	0.457163	1.1332	0.190598	0.266904	no	N	Early discontinuation	Other female pelvic inflammatory diseases
J35	0.717082	0.299858	1.44964	0.400952	0.499953	no	J	Early discontinuation	Chronic diseases of tonsils and adenoids
R87	0.698807	0.310711	1.35835	0.334516	0.42903	no	R	Early discontinuation	Abnormal findings in specimens from female genital organs
R03	0.659306	0.309066	1.23453	0.23283	0.316711	no	R	Early discontinuation	Abnormal blood-pressure reading, without diagnosis
I63	0.620262	0.350131	1.01601	0.0767401	0.125773	no	I	Early discontinuation	Cerebral infarction
K83	0.605412	0.284221	1.13104	0.149512	0.219247	no	K	Early discontinuation	Other diseases of biliary tract
C78	0.542551	0.266701	0.9793	0.0625317	0.107273	no	C	Early discontinuation	Secondary malignant neoplasm of respiratory and digestive organs
G81	0.51998	0.232797	0.999726	0.0746592	0.122611	no	G	Early discontinuation	Hemiplegia and hemiparesis
C79	0.50989	0.214774	1.01861	0.0850563	0.137177	no	C	Early discontinuation	Secondary malignant neoplasm of other and unspecified sites
C34	0.482467	0.169283	1.07794	0.114916	0.177198	no	C	Early discontinuation	Malignant neoplasm of bronchus and lung
J33	0.47153	0.211808	0.901812	0.0392667	0.0729367	no	J	Early discontinuation	Nasal polyp
N64	0.265234	0.0650231	0.708769	0.0239	0.0464212	yes	N	Early discontinuation	Other disorders of breast

### Sheet: SupplTable6d_LateDiscontinue
ICD	OR	LowCI	HighCI	P	FDR	Significance	Category	Phenotype	Full Description
F33	2.62742	1.82098	3.73793	1.30215e-07	9.31098e-07	yes	F	Late discontinuation	Major depressive disorder, recurrent
F32	2.41755	2.1978	2.6576	3.72339e-74	1.50425e-71	yes	F	Late discontinuation	Major depressive disorder, single episode
G93	2.34866	1.58815	3.4095	1.11473e-05	5.34825e-05	yes	G	Late discontinuation	Other disorders of brain
J96	2.17327	1.35997	3.37667	0.00078015	0.00236978	yes	J	Late discontinuation	Respiratory failure, not elsewhere classified
R47	2.12697	1.3717	3.21034	0.000479651	0.00156587	yes	R	Late discontinuation	Speech disturbances, not elsewhere classified
R52	2.08262	1.38007	3.0762	0.000319219	0.00109757	yes	R	Late discontinuation	Pain, unspecified
M18	2.04978	1.29599	3.15322	0.00148927	0.00416865	yes	M	Late discontinuation	Osteoarthritis of first carpometacarpal joint
E66	2.03999	1.72862	2.39892	1.43114e-17	3.30389e-16	yes	E	Late discontinuation	Overweight and obesity
R60	2.00966	1.20784	3.23199	0.00522473	0.0123078	yes	R	Late discontinuation	Edema, not elsewhere classified
F41	1.99453	1.71649	2.31103	8.75292e-20	2.94682e-18	yes	F	Late discontinuation	Other anxiety disorders
M47	1.98478	1.40213	2.76471	7.27826e-05	0.00029449	yes	M	Late discontinuation	Spondylosis
I69	1.93107	1.1847	3.03925	0.00594878	0.0137725	yes	I	Late discontinuation	Sequelae of cerebrovascular disease
R56	1.91571	1.18424	2.99812	0.00586292	0.0136128	yes	R	Late discontinuation	Convulsions, not elsewhere classified
I47	1.90828	1.29618	2.74914	0.000728116	0.00224673	yes	I	Late discontinuation	Paroxysmal tachycardia
G47	1.85466	1.4805	2.30725	4.69188e-08	3.57645e-07	yes	G	Late discontinuation	Sleep disorders
G43	1.84503	1.38012	2.43685	2.3378e-05	0.000104941	yes	G	Late discontinuation	Migraine
I26	1.84279	1.30496	2.55625	0.000354115	0.00120609	yes	I	Late discontinuation	Pulmonary embolism
M79	1.82103	1.4045	2.33876	3.95725e-06	2.02371e-05	yes	M	Late discontinuation	Other and unspecified soft tissue disorders, not elsewhere classified
I44	1.79867	1.24068	2.55104	0.00136971	0.00389692	yes	I	Late discontinuation	Atrioventricular and left bundle-branch block
J43	1.78926	1.1254	2.74958	0.0103588	0.0227443	yes	J	Late discontinuation	Emphysema
M19	1.7862	1.41948	2.22986	4.65796e-07	3.08494e-06	yes	M	Late discontinuation	Other and unspecified osteoarthritis
E04	1.77979	1.10445	2.77176	0.0136386	0.0286979	yes	E	Late discontinuation	Other nontoxic goiter
N31	1.75846	1.1964	2.5285	0.00302355	0.00770671	yes	N	Late discontinuation	Neuromuscular dysfunction of bladder, not elsewhere classified
M50	1.75131	1.16008	2.57642	0.00574203	0.0133705	yes	M	Late discontinuation	Cervical disc disorders
K59	1.73541	1.47416	2.03527	2.0456e-11	2.26417e-10	yes	K	Late discontinuation	Other functional intestinal disorders
M15	1.72565	1.22713	2.38428	0.00125003	0.00360724	yes	M	Late discontinuation	Polyosteoarthritis
E11	1.71441	1.48026	1.97981	3.60202e-13	4.34393e-12	yes	E	Late discontinuation	Type 2 diabetes mellitus
K43	1.70918	1.22355	2.34771	0.00123271	0.00356999	yes	K	Late discontinuation	Ventral hernia
E10	1.70353	1.206	2.36108	0.00183554	0.00496025	yes	E	Late discontinuation	Type 1 diabetes mellitus
K60	1.70135	1.23054	2.31494	0.000955767	0.00283919	yes	K	Late discontinuation	Fissure and fistula of anal and rectal regions
M51	1.69928	1.39461	2.05867	9.25494e-08	6.73693e-07	yes	M	Late discontinuation	Thoracic, thoracolumbar, and lumbosacral intervertebral disc disorders
N89	1.69522	1.11229	2.5167	0.0110076	0.0239734	yes	N	Late discontinuation	Other noninflammatory disorders of vagina
M54	1.68611	1.38733	2.03786	9.84453e-08	7.10213e-07	yes	M	Late discontinuation	Dorsalgia
I95	1.68604	1.27205	2.2069	0.000197329	0.000712879	yes	I	Late discontinuation	Hypotension
J98	1.68526	1.15588	2.40288	0.00505653	0.0119815	yes	J	Late discontinuation	Other respiratory disorders
I67	1.67666	1.1347	2.41641	0.00718919	0.0164092	yes	I	Late discontinuation	Other cerebrovascular diseases
D64	1.67643	1.40119	1.99603	1.02008e-08	8.49719e-08	yes	D	Late discontinuation	Other anemias
K31	1.67542	1.18694	2.31999	0.00248133	0.00650947	yes	K	Late discontinuation	Other diseases of stomach and duodenum
F17	1.655	1.38717	1.9652	1.4038e-08	1.14573e-07	yes	F	Late discontinuation	Nicotine dependence
H53	1.65466	1.15364	2.32373	0.00470739	0.0112532	yes	H	Late discontinuation	Visual disturbances
K21	1.65067	1.45654	1.8668	2.39947e-15	3.87755e-14	yes	K	Late discontinuation	Gastro-esophageal reflux disease
G57	1.64059	1.00291	2.58172	0.0391967	0.0729367	no	G	Late discontinuation	Mononeuropathies of lower limb
J44	1.63879	1.33152	2.00371	2.11792e-06	1.18019e-05	yes	J	Late discontinuation	Other chronic obstructive pulmonary disease
N48	1.63537	0.954236	2.68721	0.0611608	0.105145	no	N	Late discontinuation	Other disorders of penis
L03	1.63492	1.28102	2.06723	5.54266e-05	0.000232045	yes	L	Late discontinuation	Cellulitis and acute lymphangitis
K13	1.62718	1.12808	2.2972	0.00713365	0.016375	yes	K	Late discontinuation	Other diseases of lip and oral mucosa
K42	1.62143	1.12723	2.28477	0.00717783	0.0164092	yes	K	Late discontinuation	Umbilical hernia
R41	1.59991	1.15042	2.18565	0.0040209	0.00978581	yes	R	Late discontinuation	Other symptoms and signs involving cognitive functions and awareness
E87	1.58256	1.15026	2.14075	0.00369904	0.00911226	yes	E	Late discontinuation	Other disorders of fluid, electrolyte and acid-base balance
N18	1.56928	0.992174	2.39547	0.0441894	0.0797808	no	N	Late discontinuation	Chronic kidney disease (CKD)
K29	1.56695	1.39082	1.7621	9.86533e-14	1.31692e-12	yes	K	Late discontinuation	Gastritis and duodenitis
R06	1.56693	1.28058	1.90503	9.16563e-06	4.46134e-05	yes	R	Late discontinuation	Abnormalities of breathing
R07	1.56637	1.40098	1.74859	2.0449e-15	3.372e-14	yes	R	Late discontinuation	Pain in throat and chest
E78	1.56237	1.379	1.76672	1.64808e-12	1.90235e-11	yes	E	Late discontinuation	Disorders of lipoprotein metabolism and other lipidemias
K01	1.56164	0.982319	2.4	0.0495124	0.088119	no	K	Late discontinuation	Embedded and impacted teeth
M75	1.56097	1.25971	1.9201	3.39541e-05	0.000148297	yes	M	Late discontinuation	Shoulder lesions
G81	1.56093	1.00088	2.35792	0.0408661	0.0755601	no	G	Late discontinuation	Hemiplegia and hemiparesis
J18	1.5606	1.24145	1.94508	0.000100477	0.000392201	yes	J	Late discontinuation	Pneumonia, unspecified organism
I51	1.55921	1.09549	2.175	0.0109291	0.0238668	yes	I	Late discontinuation	Complications and ill-defined descriptions of heart disease
N88	1.55528	0.963574	2.41586	0.0584952	0.101862	no	N	Late discontinuation	Other noninflammatory disorders of cervix uteri
I45	1.55508	0.894422	2.56526	0.0984311	0.155034	no	I	Late discontinuation	Other conduction disorders
F10	1.55305	1.15227	2.06306	0.00299845	0.00766693	yes	F	Late discontinuation	Alcohol related disorders
N60	1.55118	0.996452	2.33734	0.0427356	0.0777711	no	N	Late discontinuation	Benign mammary dysplasia
R26	1.54647	0.996615	2.32089	0.0424129	0.0773581	no	R	Late discontinuation	Abnormalities of gait and mobility
K76	1.54644	1.09024	2.14857	0.0115621	0.024979	yes	K	Late discontinuation	Other diseases of liver
K25	1.54298	1.15927	2.0261	0.0022882	0.00605085	yes	K	Late discontinuation	Gastric ulcer
N30	1.54264	1.0622	2.18893	0.0184452	0.0371664	yes	N	Late discontinuation	Cystitis
B95	1.53107	1.1382	2.03075	0.00386299	0.00948722	yes	B	Late discontinuation	Streptococcus, Staphylococcus, and Enterococcus as the cause of diseases classified elsewhere
N90	1.53067	0.991754	2.28919	0.0452427	0.0812943	no	N	Late discontinuation	Other noninflammatory disorders of vulva and perineum
B96	1.52348	1.23137	1.87103	7.87624e-05	0.000313498	yes	B	Late discontinuation	Other bacterial agents as the cause of diseases classified elsewhere
G56	1.51667	1.27026	1.80187	2.96652e-06	1.59099e-05	yes	G	Late discontinuation	Mononeuropathies of upper limb
K04	1.51405	1.00219	2.22307	0.0405872	0.0752166	no	K	Late discontinuation	Diseases of pulp and periapical tissues
F43	1.51233	0.890069	2.45755	0.108435	0.168323	no	F	Late discontinuation	Reaction to severe stress, and adjustment disorders
L72	1.51133	1.18551	1.90792	0.000658733	0.00205504	yes	L	Late discontinuation	Follicular cysts of skin and subcutaneous tissue
K92	1.50718	1.22792	1.8375	6.52839e-05	0.000267764	yes	K	Late discontinuation	Other diseases of digestive system
I49	1.4962	0.916937	2.34608	0.0911909	0.145905	no	I	Late discontinuation	Other cardiac arrhythmias
R10	1.49565	1.34343	1.66277	1.35265e-13	1.73482e-12	yes	R	Late discontinuation	Abdominal and pelvic pain
K80	1.49491	1.26428	1.75987	1.86219e-06	1.07475e-05	yes	K	Late discontinuation	Cholelithiasis
M06	1.49445	0.968259	2.23529	0.0588305	0.102226	no	M	Late discontinuation	Other rheumatoid arthritis
E03	1.48427	1.26389	1.73627	1.07491e-06	6.68095e-06	yes	E	Late discontinuation	Other hypothyroidism
M35	1.48225	0.934418	2.2715	0.0811539	0.131407	no	M	Late discontinuation	Other systemic involvement of connective tissue
K82	1.47417	0.903003	2.31334	0.104197	0.162846	no	K	Late discontinuation	Other diseases of gallbladder
K44	1.47099	1.29154	1.67135	4.35199e-09	3.70148e-08	yes	K	Late discontinuation	Diaphragmatic hernia
B37	1.47065	0.960831	2.18298	0.0644577	0.11011	no	B	Late discontinuation	Candidiasis
M25	1.46821	1.03928	2.03257	0.0244669	0.0472948	yes	M	Late discontinuation	Other joint disorder, not elsewhere classified
G40	1.46619	1.04118	2.02432	0.0237357	0.0462132	yes	G	Late discontinuation	Epilepsy and recurrent seizures
M17	1.4523	1.24128	1.69273	2.38634e-06	1.31167e-05	yes	M	Late discontinuation	Osteoarthritis of knee
R20	1.44776	1.01629	2.019	0.0341508	0.0644717	no	R	Late discontinuation	Disturbances of skin sensation
I25	1.44612	1.2447	1.67485	1.09669e-06	6.7643e-06	yes	I	Late discontinuation	Chronic ischemic heart disease
K63	1.44552	1.03421	1.98246	0.0260998	0.0498786	yes	K	Late discontinuation	Other diseases of intestine
K22	1.44249	1.14731	1.79774	0.00136929	0.00389692	yes	K	Late discontinuation	Other diseases of esophagus
N81	1.43981	1.18539	1.73826	0.00018758	0.000682725	yes	N	Late discontinuation	Female genital prolapse
R39	1.43451	1.07643	1.88522	0.0114682	0.0249094	yes	R	Late discontinuation	Other and unspecified symptoms and signs involving the genitourinary system
D05	1.43286	0.898817	2.20027	0.113736	0.175715	no	D	Late discontinuation	Carcinoma in situ of breast
D50	1.43165	1.1536	1.76272	0.000897953	0.00268721	yes	D	Late discontinuation	Iron deficiency anemia
H02	1.43127	1.07032	1.88629	0.0129685	0.0275751	yes	H	Late discontinuation	Other disorders of eyelid
L90	1.42863	0.959383	2.07023	0.068181	0.113588	no	L	Late discontinuation	Atrophic disorders of skin
J45	1.42208	1.25725	1.60505	1.57499e-08	1.27259e-07	yes	J	Late discontinuation	Asthma
K83	1.42138	0.888265	2.1932	0.125632	0.19081	no	K	Late discontinuation	Other diseases of biliary tract
H91	1.41919	0.9645	2.03511	0.0652745	0.110682	no	H	Late discontinuation	Other and unspecified hearing loss
K66	1.40588	0.996124	1.94393	0.0452753	0.0812943	no	K	Late discontinuation	Other disorders of peritoneum
A04	1.40064	0.962368	1.98921	0.0681306	0.113588	no	A	Late discontinuation	Other bacterial intestinal infections
R04	1.40029	1.01711	1.89384	0.0333859	0.0631753	no	R	Late discontinuation	Hemorrhage from respiratory passages
L57	1.39767	0.788189	2.34722	0.226131	0.309161	no	L	Late discontinuation	Skin changes due to chronic exposure to nonionizing radiation
L40	1.39545	0.890768	2.1126	0.128863	0.195349	no	L	Late discontinuation	Psoriasis
H25	1.39373	1.05488	1.81722	0.0165583	0.0339571	yes	H	Late discontinuation	Age-related cataract
M13	1.38697	1.03371	1.83266	0.0248794	0.0479415	yes	M	Late discontinuation	Other arthritis
N13	1.38651	0.841717	2.18923	0.17807	0.253757	no	N	Late discontinuation	Obstructive and reflux uropathy
N87	1.38314	0.830133	2.20342	0.190491	0.266904	no	N	Late discontinuation	Dysplasia of cervix uteri
D23	1.38127	0.967493	1.92879	0.065784	0.110838	no	D	Late discontinuation	Other benign neoplasms of skin
K50	1.37746	0.836532	2.17421	0.186585	0.264029	no	K	Late discontinuation	Crohn's disease [regional enteritis]
M65	1.37134	0.861036	2.10367	0.163999	0.236945	no	M	Late discontinuation	Synovitis and tenosynovitis
C34	1.36689	0.760609	2.31303	0.267434	0.353661	no	C	Late discontinuation	Malignant neoplasm of bronchus and lung
N17	1.36442	0.959635	1.89802	0.073398	0.120785	no	N	Late discontinuation	Acute kidney failure
K90	1.36349	0.879338	2.04428	0.148128	0.218408	no	K	Late discontinuation	Intestinal malabsorption
B34	1.36051	0.875954	2.04426	0.152864	0.22295	no	B	Late discontinuation	Viral infection of unspecified site
N35	1.35913	0.922804	1.95095	0.107088	0.16672	no	N	Late discontinuation	Urethral stricture
K52	1.35572	1.1713	1.56382	3.6378e-05	0.000157184	yes	K	Late discontinuation	Other and unspecified noninfective gastroenteritis and colitis
M81	1.35478	0.912828	1.95498	0.116936	0.179628	no	M	Late discontinuation	Osteoporosis without current pathological fracture
J38	1.3521	0.829005	2.11862	0.205461	0.283782	no	J	Late discontinuation	d Diseases of vocal cords and larynx, not elsewhere classified
I73	1.34361	0.924055	1.90586	0.108743	0.168323	no	I	Late discontinuation	Other peripheral vascular diseases
R19	1.34224	1.14711	1.56422	0.00019763	0.000712879	yes	R	Late discontinuation	Other symptoms and signs involving the digestive system and abdomen
N39	1.33368	1.1563	1.53336	6.31443e-05	0.000261644	yes	N	Late discontinuation	Other disorders of urinary system
I84	1.33275	1.15172	1.53699	9.48293e-05	0.000371952	yes	I	Late discontinuation	Haemorrhoids
R63	1.3315	1.05556	1.66354	0.0135111	0.0285038	yes	R	Late discontinuation	Symptoms and signs concerning food and fluid intake
H04	1.33086	0.789585	2.139	0.258335	0.345587	no	H	Late discontinuation	Disorders of lacrimal system
K58	1.32889	1.05675	1.65612	0.0130096	0.0275899	yes	K	Late discontinuation	Irritable bowel syndrome
I20	1.32831	1.12643	1.5597	0.000623013	0.00195873	yes	I	Late discontinuation	Angina pectoris
R03	1.32711	0.796834	2.11307	0.252894	0.339433	no	R	Late discontinuation	Abnormal blood-pressure reading, without diagnosis
L02	1.32643	0.87592	1.94824	0.164513	0.236945	no	L	Late discontinuation	Cutaneous abscess, furuncle and carbuncle
N83	1.32479	1.01812	1.70345	0.0319569	0.0607556	no	N	Late discontinuation	Noninflammatory disorders of ovary, fallopian tube and broad ligament
K30	1.32052	1.10053	1.57559	0.00237245	0.00624409	yes	K	Late discontinuation	Functional dyspepsia
N32	1.31542	1.03357	1.65732	0.0226879	0.0442798	yes	N	Late discontinuation	Other disorders of bladder
C50	1.31039	1.04963	1.62187	0.014784	0.0309468	yes	C	Late discontinuation	Malignant neoplasm of breast
K91	1.30303	0.749733	2.14817	0.321408	0.412874	no	K	Late discontinuation	Intraoperative and postprocedural complications and disorders of digestive system, not elsewhere classified
K02	1.29307	0.865372	1.87705	0.191754	0.267639	no	K	Late discontinuation	Dental caries
J32	1.29262	0.821377	1.96044	0.2455	0.330606	no	J	Late discontinuation	Chronic sinusitis
R00	1.28876	1.01279	1.62293	0.034737	0.0652732	no	R	Late discontinuation	Abnormalities of heart beat
I50	1.28873	0.917624	1.77309	0.130279	0.197126	no	I	Late discontinuation	Heart failure
K62	1.28811	1.11982	1.47708	0.000336461	0.00115195	yes	K	Late discontinuation	Other diseases of anus and rectum
M23	1.28727	0.886071	1.82413	0.169201	0.242401	no	M	Late discontinuation	Internal derangement of knee
Z53	1.28713	1.07497	1.53259	0.00524514	0.01232	yes	Z	Late discontinuation	Persons encountering health services for specific procedures and treatment, not carried out
R69	1.28263	1.10309	1.48596	0.00105223	0.00308043	yes	R	Late discontinuation	Illness, unspecified
G45	1.27739	0.813454	1.93184	0.265233	0.351901	no	G	Late discontinuation	Transient cerebral ischemic attacks and related syndromes
I80	1.27278	0.881541	1.79304	0.181751	0.258548	no	I	Late discontinuation	Phlebitis and thrombophlebitis
K08	1.27272	0.835138	1.87881	0.241955	0.326414	no	K	Late discontinuation	Other disorders of teeth and supporting structures
E05	1.27096	0.809303	1.92237	0.275315	0.361127	no	E	Late discontinuation	Thyrotoxicosis [hyperthyroidism]
R79	1.26895	0.908663	1.73629	0.14841	0.218424	no	R	Late discontinuation	Other abnormal findings of blood chemistry
N93	1.26783	0.959674	1.65205	0.0863079	0.138918	no	N	Late discontinuation	Other abnormal uterine and vaginal bleeding
N92	1.2643	1.07799	1.47729	0.00351525	0.00879356	yes	N	Late discontinuation	Excessive, frequent and irregular menstruation
R59	1.25215	0.790305	1.9078	0.315131	0.405455	no	R	Late discontinuation	Enlarged lymph nodes
D17	1.24937	0.926042	1.658	0.13332	0.200601	no	D	Late discontinuation	Benign lipomatous neoplasm
A41	1.24571	0.855458	1.76686	0.233731	0.317394	no	A	Late discontinuation	Other sepsis
K57	1.23286	1.06762	1.41904	0.0039141	0.00958361	yes	K	Late discontinuation	Diverticular disease of intestine
N94	1.22881	0.928931	1.60354	0.138414	0.207109	no	N	Late discontinuation	Pain and other conditions associated with female genital organs and menstrual cycle
D12	1.22381	0.995008	1.49398	0.0512318	0.0907792	no	D	Late discontinuation	Benign neoplasm of colon, rectum, anus and anal canal
E14	1.21747	0.737426	1.91597	0.416813	0.515751	no	E	Late discontinuation	Diabetes mellitus, unspecified
C18	1.21693	0.713387	1.97238	0.44663	0.545957	no	C	Late discontinuation	Malignant neoplasm of colon
N95	1.21616	0.973238	1.50644	0.0788063	0.128783	no	N	Late discontinuation	Menopausal and other perimenopausal disorders
I34	1.21562	0.71308	1.96861	0.448475	0.546558	no	I	Late discontinuation	Nonrheumatic mitral valve disorders
N50	1.21063	0.733553	1.91584	0.432888	0.53238	no	N	Late discontinuation	Other and unspecified disorders of male genital organs
R22	1.21005	0.749074	1.87248	0.412444	0.511938	no	R	Late discontinuation	Localized swelling, mass and lump of skin and subcutaneous tissue
I21	1.20485	0.906473	1.57835	0.187045	0.264218	no	I	Late discontinuation	Acute myocardial infarction
L98	1.20322	0.860238	1.64765	0.263368	0.350504	no	L	Late discontinuation	Other disorders of skin and subcutaneous tissue, not elsewhere classified
E83	1.20185	0.706743	1.94028	0.472927	0.566951	no	E	Late discontinuation	Disorders of mineral metabolism
M16	1.2018	0.941114	1.51811	0.131343	0.198365	no	M	Late discontinuation	Osteoarthritis of hip
J33	1.20055	0.758761	1.8256	0.412465	0.511938	no	J	Late discontinuation	Nasal polyp
I35	1.19386	0.720024	1.88933	0.469275	0.564248	no	I	Late discontinuation	Nonrheumatic aortic valve disorders
N64	1.19347	0.666592	2.00877	0.526921	0.62063	no	N	Late discontinuation	Other disorders of breast
H26	1.16487	0.934259	1.43964	0.166099	0.23838	no	H	Late discontinuation	Other cataract
J35	1.15798	0.634158	1.97939	0.610912	0.699174	no	J	Late discontinuation	Chronic diseases of tonsils and adenoids
K51	1.14646	0.755218	1.68397	0.502518	0.593617	no	K	Late discontinuation	Ulcerative colitis
N85	1.13986	0.845188	1.51181	0.376665	0.47703	no	N	Late discontinuation	Other noninflammatory disorders of uterus, except cervix
N84	1.13728	0.917069	1.39848	0.231625	0.316137	no	N	Late discontinuation	Polyp of female genital tract
K56	1.12176	0.763785	1.60122	0.541665	0.636142	no	K	Late discontinuation	Paralytic ileus and intestinal obstruction without hernia
K81	1.10028	0.726038	1.61266	0.637585	0.724569	no	K	Late discontinuation	Cholecystitis
R30	1.09911	0.58928	1.90846	0.750753	0.809397	no	R	Late discontinuation	Pain associated with micturition
C77	1.09891	0.784613	1.50529	0.569474	0.660165	no	C	Late discontinuation	Secondary and unspecified malignant neoplasm of lymph nodes
R93	1.09217	0.725465	1.592	0.659018	0.741624	no	R	Late discontinuation	Abnormal findings on diagnostic imaging of other body structures
N73	1.08306	0.752931	1.51867	0.654865	0.737979	no	N	Late discontinuation	Other female pelvic inflammatory diseases
C79	1.06266	0.619419	1.72135	0.814617	0.864929	no	C	Late discontinuation	Secondary malignant neoplasm of other and unspecified sites
C44	1.05241	0.772743	1.40628	0.737554	0.799961	no	C	Late discontinuation	Other and unspecified malignant neoplasm of skin
R50	1.03898	0.723341	1.45423	0.829576	0.876206	no	R	Late discontinuation	Fever of other and unknown origin
I63	1.03413	0.693759	1.4929	0.863248	0.901168	no	I	Late discontinuation	Cerebral infarction
M20	1.03398	0.81312	1.30021	0.779936	0.833582	no	M	Late discontinuation	Acquired deformities of fingers and toes
J34	1.02931	0.787433	1.32695	0.827943	0.876131	no	J	Late discontinuation	Other and unspecified disorders of nose and nasal sinuses
I83	1.02841	0.813084	1.2866	0.81064	0.862974	no	I	Late discontinuation	Varicose veins of lower extremities
N80	1.02641	0.752762	1.37338	0.86478	0.901603	no	N	Late discontinuation	Endometriosis
R94	1.02432	0.722856	1.41712	0.888425	0.920317	no	R	Late discontinuation	Abnormal results of function studies
D25	1.01071	0.809307	1.25027	0.923466	0.948108	no	D	Late discontinuation	Leiomyoma of uterus
K35	0.998099	0.60745	1.56105	0.993662	0.996127	no	K	Late discontinuation	Acute appendicitis
K40	0.981336	0.746216	1.27248	0.889776	0.920536	no	K	Late discontinuation	Inguinal hernia
H40	0.975838	0.631831	1.4502	0.907769	0.937951	no	H	Late discontinuation	Glaucoma
K26	0.969806	0.626974	1.44409	0.885012	0.917958	no	K	Late discontinuation	Duodenal ulcer
N20	0.937811	0.630009	1.35137	0.740719	0.801206	no	N	Late discontinuation	Calculus of kidney and ureter
Z37	0.929206	0.753324	1.13818	0.485198	0.57823	no	Z	Late discontinuation	Outcome of delivery
H35	0.912325	0.533284	1.47199	0.721557	0.788928	no	H	Late discontinuation	Other retinal disorders
R29	0.903127	0.529052	1.45307	0.690861	0.765728	no	R	Late discontinuation	Other symptoms and signs involving the nervous and musculoskeletal systems
M72	0.872818	0.472365	1.49547	0.641046	0.726489	no	M	Late discontinuation	Fibroblastic disorders
H33	0.871518	0.501324	1.4237	0.603253	0.69237	no	H	Late discontinuation	Retinal detachments and breaks
M67	0.860095	0.570414	1.25256	0.450995	0.548308	no	M	Late discontinuation	Other disorders of synovium and tendon
D13	0.833452	0.428491	1.48328	0.561724	0.653421	no	D	Late discontinuation	m Benign neoplasm of other and ill-defined parts of digestive system
D22	0.79322	0.541667	1.1256	0.212971	0.292654	no	D	Late discontinuation	Melanocytic nevi
N28	0.771985	0.40972	1.33773	0.387344	0.485985	no	N	Late discontinuation	d Other disorders of kidney and ureter, not elsewhere classified
R87	0.76869	0.383554	1.39633	0.420303	0.519273	no	R	Late discontinuation	Abnormal findings in specimens from female genital organs
C78	0.763163	0.449447	1.219	0.28539	0.373131	no	C	Late discontinuation	Secondary malignant neoplasm of respiratory and digestive organs
H00	0.710832	0.329532	1.35434	0.338056	0.432883	no	H	Late discontinuation	Hordeolum and chalazion

### Sheet: SupplTable8_PGS
Phenotype	Group	Reference	Effect size	P	LowCI	HighCI	R2	Liability R2	Adjusted P	Prevalence
All	Antidepressant change	MDD	0.047	4.21e-109	0.042	0.051	0.0022	NA	1.05e-107	NA
All	Antidepressant change	SCZ	0.013	2.21e-10	0.0093	0.018	0.00018	NA	1.11e-09	NA
All	Antidepressant change	ADHD	0.025	1.24e-31	0.02	0.029	0.0006	NA	1.56e-30	NA
All	Antidepressant change	BIP	0.015	1.7e-12	0.011	0.019	0.00022	NA	1.06e-11	NA
Depression	Antidepressant change	MDD	0.038	3e-23	0.03	0.045	0.0014	NA	2.5e-22	NA
Depression	Antidepressant change	SCZ	0.015	0.0001	0.0073	0.022	0.00022	NA	0.00023	NA
Depression	Antidepressant change	ADHD	0.024	2.67e-10	0.017	0.031	0.00057	NA	1.11e-09	NA
Depression	Antidepressant change	BIP	0.019	1.05e-06	0.012	0.026	0.00035	NA	3.29e-06	NA
Nondepression	Antidepressant change	MDD	0.014	1.5e-06	0.0081	0.019	0.00019	NA	4.3e-06	NA
Nondepression	Antidepressant change	SCZ	0.0038	0.18	-0.0018	0.0094	1.5e-05	NA	0.27	NA
Nondepression	Antidepressant change	ADHD	0.0067	0.019	0.0011	0.012	4.5e-05	NA	0.037	NA
Nondepression	Antidepressant change	BIP	0.0031	0.28	-0.0025	0.0088	9.89e-06	NA	0.34	NA
Early	Discontinuation	MDD	1.02	0.43	0.97	1.08	7.2e-05	0.00026	0.49	0.0721207
Early	Discontinuation	SCZ	0.99	0.71	0.94	1.05	1.6e-05	5.7e-05	0.77	0.0721207
Early	Discontinuation	ADHD	1.03	0.26	0.98	1.09	0.00015	0.00052	0.34	0.0721207
Early	Discontinuation	BIP	1	0.87	0.94	1.05	3e-06	1.1e-05	0.88	0.0721207
Late	Discontinuation	MDD	1.09	9.8e-05	1.05	1.14	0.0014	0.0035	0.00023	0.13
Late	Discontinuation	SCZ	1.04	0.096	0.99	1.09	0.00026	0.00064	0.16	0.13
Late	Discontinuation	ADHD	1.13	1.42e-07	1.08	1.18	0.0026	0.0064	5.07e-07	0.13
Late	Discontinuation	BIP	1.07	0.0017	1.03	1.12	0.00092	0.0023	0.0036	0.13
